# Compound heterozygous mutations in the kinase domain of IKKα lead to immunodeficiency and immune dysregulation

**DOI:** 10.1101/2024.05.17.24307356

**Authors:** Quentin Riller, Boris Sorin, Charline Courteille, Duong Ho-Nhat, Tom Le Voyer, Jean-Christophe Debray, Marie-Claude Stolzenberg, Olivier Pellé, Thomas Becquard, María Rodrigo Riestra, Laureline Berteloot, Mélanie Migaud, Laure Delage, Marie Jeanpierre, Charlotte Boussard, Camille Brunaud, Aude Magérus, Victor Michel, Camille Roux, Capucine Picard, Cécile Masson, Christine Bole-Feysot, Nicolas Cagnard, Aurélien Corneau, Isabelle Meyts, Véronique Baud, Jean-Laurent Casanova, Alain Fischer, Emmanuel Dejardin, Anne Puel, Cécile Boulanger, Bénédicte Neven, Frédéric Rieux-Laucat

## Abstract

IKKα, encoded by *CHUK*, is crucial in the non-canonical NF-κB pathway and part of the IKK complex activating the canonical pathway alongside IKKβ. Absence of IKKα cause fetal encasement syndrome in human, fatal in utero, while an impaired IKKα-NIK interaction was reported in a single patient and cause combined immunodeficiency. Here, we describe compound heterozygous variants in the kinase domain of IKKα in a female patient with hypogammaglobulinemia, recurrent lung infections, and Hay-Wells syndrome-like features. We showed that both variants were loss-of-function. Non-canonical NF-κB activation was profoundly diminished in stromal and immune cells while the canonical pathway was partially impaired. Reintroducing wild-type *CHUK* restored non-canonical NF-κB activation. The patient had neutralizing autoantibodies against type I IFN, akin to non-canonical NF-κB pathway deficiencies. Thus, this is the first case of bi-allelic *CHUK* mutations disrupting IKKα kinase function, broadening non-canonical NF-κB defect understanding and suggesting IKKα’s role in canonical NF-κB target gene expression in human.

## Supplementary Table 1 for "Compound heterozygous mutations in the kinase domain of IKKα lead to immunodeficiency and immune dysregulation" (part 1 of 3)

### Sheet: DEG_DESEq2_CHUK_NS_vs_CTLs_NS
	GENEID	baseMean	log2FoldChange	lfcSE	stat	pvalue	padj	GENENAME	TXID	TXBIOTYPE
1	ENSG00000000003	920.169606319449	-0.0196472823439233	0.119376036047728	-0.164583135731429	0.869272105924207	0.9597582895179	TSPAN6	ENST00000373020	protein_coding
6	ENSG00000000419	1948.5346793757	-0.166907973977615	0.111342902133678	-1.49904458011365	0.133862067298602	0.410068135534973	DPM1	ENST00000371588	protein_coding
12	ENSG00000000457	374.973969141741	0.0813529177658242	0.131498220925599	0.618661736966415	0.536139221749653	0.797903930321115	SCYL3	ENST00000367771	protein_coding
17	ENSG00000000460	752.079327339213	0.162662866632078	0.177932155601759	0.91418476936875	0.360619765776733	0.670422699996014	C1orf112	ENST00000498289	processed_transcript
26	ENSG00000000938	5.39406156482334	1.65150285688974	1.32371908987675	1.24762335870181	0.212169020110714	0.523604709867223	FGR	ENST00000374005	protein_coding
33	ENSG00000000971	338.009719870879	-2.89478651474879	1.2237753704209	-2.36545577294399	0.01800789401413	0.133963289011062	CFH	ENST00000367429	protein_coding
39	ENSG00000001036	5556.2845124473	0.16347578546277	0.152275233954831	1.07355464980774	0.283022332521754	0.603313355846844	FUCA2	ENST00000002165	protein_coding
42	ENSG00000001084	767.862174751945	-0.0649148499373645	0.179330633210605	-0.361984167318077	0.717363861945017	0.894841420174565	GCLC	ENST00000509541	retained_intron
55	ENSG00000001167	2216.59831682607	0.160025019674794	0.175064153554716	0.914093584697099	0.360667673189081	0.670422699996014	NFYA	ENST00000341376	protein_coding
57	ENSG00000001460	920.14371130228	-0.704020176106266	0.269840238509767	-2.60902591842611	0.00908003647260324	0.0854914243639327	STPG1	ENST00000374409	protein_coding
69	ENSG00000001461	4141.20676095187	-0.695807974991995	0.253896871242162	-2.74051417643642	0.00613431356277858	0.0670840529222312	NIPAL3	ENST00000374399	protein_coding
76	ENSG00000001497	3669.59073527424	-0.236879168191334	0.0668235167451411	-3.5448473790263	0.000392840479070838	0.0100137086098697	LAS1L	ENST00000374807	protein_coding
81	ENSG00000001561	111.137663815732	-3.73709547234962	0.680531855805232	-5.49143356107517	3.98684301428023e-08	7.52394215870393e-06	ENPP4	ENST00000321037	protein_coding
82	ENSG00000001617	720.077161137832	-0.646648127001991	0.674439593580969	-0.958793245765098	0.337662912470834	0.652121704709885	SEMA3F	ENST00000414301	protein_coding
91	ENSG00000001629	4652.03514364034	0.0672675228168978	0.119896285557066	0.561047596298393	0.574765090774932	0.821339058926282	ANKIB1	ENST00000265742	protein_coding
98	ENSG00000001630	348.459903835697	-0.284744845751265	0.280410349386702	-1.01545769039568	0.309887705010233	0.6289880137778	CYP51A1	ENST00000003100	protein_coding
103	ENSG00000001631	1447.02679825068	-0.0381783835055992	0.136380618499543	-0.279939949867048	0.779523576493392	0.921480746747869	KRIT1	ENST00000486261	retained_intron
127	ENSG00000002016	357.525687981746	0.321006544995458	0.213755681554226	1.50174508888563	0.133162954454174	0.409091503945038	RAD52	ENST00000358495	protein_coding
146	ENSG00000002079	6.2444571569145	2.07248495904563	0.821987266223192	2.52131029786889	0.0116918698924535	0.101426971317034	MYH16	ENST00000439784	unitary_pseudogene
153	ENSG00000002330	2579.18244886692	-0.212961998416226	0.160409322079794	-1.32761609895895	0.184304963393365	0.485864107639364	BAD	ENST00000394532	protein_coding
160	ENSG00000002549	7968.20798252203	-0.205582664371203	0.36746159974713	-0.559467069518762	0.575842999321525	0.821754381719431	LAP3	ENST00000226299	protein_coding
171	ENSG00000002586	13263.5429103666	-0.255172053913515	0.138782878226026	-1.83864218104725	0.0659678328093591	0.278481306316141	CD99	ENST00000381192	protein_coding
183	ENSG00000002745	66.5286272158782	-4.06805854349872	1.19378114375281	-3.40770882903229	0.000655107589179329	0.0145298811068083	WNT16	ENST00000361301	protein_coding
185	ENSG00000002746	33.6580319212737	-8.19950088370617	1.69558183253041	-4.83580369074231	1.3260874492362e-06	0.000132695094804036	HECW1	ENST00000395891	protein_coding
196	ENSG00000002822	2932.84816826664	-0.451133208121268	0.158124200390605	-2.85303076320297	0.00433044291992705	0.0532068240886982	MAD1L1	ENST00000481633	processed_transcript
219	ENSG00000002834	32098.020557471	-0.0686288395877291	0.138497978346351	-0.495522320304955	0.620231470451213	0.84720313459849	LASP1	ENST00000318008	protein_coding
228	ENSG00000002919	1304.14262176215	0.0134264871438347	0.125806515773809	0.10672330491987	0.91500849354327	0.975826012085866	SNX11	ENST00000581298	protein_coding
241	ENSG00000002933	11.1795739893221	-8.30471741082156	2.35586046504584	-3.52513127752664	0.000423272974879099	0.0106134007495948	TMEM176A	ENST00000484928	protein_coding
252	ENSG00000003056	5927.01409576651	-0.217873007826966	0.0550888021189253	-3.95494182931448	7.65532757117893e-05	0.00312006817778493	M6PR	ENST00000539143	protein_coding
265	ENSG00000003096	18.7414190706881	1.59883533278569	0.555339382324633	2.87902386121621	0.00398908151144027	0.0506346121192277	KLHL13	ENST00000371882	protein_coding
276	ENSG00000003137	36.7051521336278	-0.163136988131463	0.951286977126411	-0.171490824592445	0.863837844488985	0.957827604070385	CYP26B1	ENST00000001146	protein_coding
281	ENSG00000003249	660.138474396736	0.169246621632518	0.594599510640455	0.284639692101697	0.775920198660782	0.919604166580341	DBNDD1	ENST00000304733	protein_coding
288	ENSG00000003393	2519.23884476782	0.0956905822953393	0.130769555303313	0.731749695664177	0.464321357978547	0.749112088155265	ALS2	ENST00000264276	protein_coding
300	ENSG00000003400	222.304337894392	1.3109634601019	0.702878346177204	1.8651356486253	0.0621623928322599	0.269303608415876	CASP10	ENST00000286186	protein_coding
313	ENSG00000003402	5939.36718555306	0.00763720883156784	0.223517446148157	0.0341682896041393	0.972742952998911	0.997517089213472	CFLAR	ENST00000309955	protein_coding
338	ENSG00000003436	3093.71097786528	1.08945457673525	0.937821376777104	1.16168665346405	0.245362768994459	0.56339424867857	TFPI	ENST00000392365	protein_coding
351	ENSG00000003509	538.1432035571	0.310215757594107	0.115455409695582	2.68688802380108	0.00721211259813092	0.0744893857110843	NDUFAF7	ENST00000455230	nonsense_mediated_decay
364	ENSG00000003756	3111.23352102069	-0.00405884650329961	0.0978503657438933	-0.0414801362513346	0.96691312819836	0.99632087672512	RBM5	ENST00000347869	protein_coding
390	ENSG00000003989	107.556394134128	1.48334666884452	1.2610865325927	1.17624495267178	0.239497005905504	0.556526449267329	SLC7A2	ENST00000494857	protein_coding
395	ENSG00000004059	3956.58679655391	-0.00843147045854201	0.149355096622875	-0.0564525124966552	0.954981324694984	0.991294715674538	ARF5	ENST00000000233	protein_coding
401	ENSG00000004139	1590.51304586748	-0.205416268976834	0.262650234074102	-0.782090561240009	0.434161353416139	0.727596417190078	SARM1	ENST00000379061	processed_transcript
409	ENSG00000004142	9402.09631491702	-0.147108650085841	0.0811894889617884	-1.81191742880753	0.0699989559557121	0.287725933976154	POLDIP2	ENST00000540200	protein_coding
411	ENSG00000004399	2656.163939782	0.38765104899137	0.597886280994692	0.648369198815604	0.516746187071977	0.784730533540376	PLXND1	ENST00000324093	protein_coding
428	ENSG00000004455	8997.71364540728	-0.151732505602207	0.109113875782618	-1.39058854351848	0.164350232381152	0.456263974784605	AK2	ENST00000373449	protein_coding
443	ENSG00000004468	61.9698670551329	1.0783980459952	1.253571937941	0.860260199958269	0.389645626839221	0.693956588538955	CD38	ENST00000502843	nonsense_mediated_decay
448	ENSG00000004478	11923.7645831881	-0.247864284544023	0.134421730022863	-1.84393017782069	0.0651933164311447	0.276695405346152	FKBP4	ENST00000001008	protein_coding
456	ENSG00000004487	8258.78208482971	-0.00545099837915879	0.0666976252084552	-0.0817270234453231	0.934863788635665	0.98298856211864	KDM1A	ENST00000356634	protein_coding
462	ENSG00000004534	3206.61299369304	0.0412920591783584	0.0800139725917531	0.516060605927399	0.605812080842018	0.839667257756355	RBM6	ENST00000442092	protein_coding
482	ENSG00000004660	691.150894824033	0.413924906060118	0.202951854635631	2.03952265823466	0.0413978922097378	0.216384289289562	CAMKK1	ENST00000381769	protein_coding
486	ENSG00000004700	4698.77277434352	-0.0784830595107781	0.176514453917216	-0.444626815363155	0.656589465515069	0.865039609827894	RECQL	ENST00000444129	protein_coding
494	ENSG00000004766	781.71691864627	0.182669030180557	0.0916317428488011	1.99351255909182	0.0462053496870809	0.229569373690093	VPS50	ENST00000251739	protein_coding
514	ENSG00000004776	1631.67937648821	-1.35064791772816	0.641218132769486	-2.10637823340175	0.0351715104916207	0.195676202926487	HSPB6	ENST00000592984	protein_coding
517	ENSG00000004777	710.215072059547	0.0196312054051654	0.272604929773441	0.0720133910325124	0.942591251018138	0.985896268197427	ARHGAP33	ENST00000589133	processed_transcript
530	ENSG00000004779	2054.69803313695	-0.289392617006242	0.126128792915895	-2.29442152196933	0.0217662981009892	0.149945609140148	NDUFAB1	ENST00000007516	protein_coding
535	ENSG00000004838	51.128501605385	-0.56769663768217	0.37543576163937	-1.51210059266405	0.130508274120194	0.405174655356104	ZMYND10	ENST00000490675	processed_transcript
544	ENSG00000004864	1338.90918763682	-0.200026132004586	0.201844109848783	-0.990993158801818	0.321688920814409	0.639063766142668	SLC25A13	ENST00000265631	protein_coding
552	ENSG00000004866	1343.36867179002	0.281057013199551	0.12479783925283	2.25209839274663	0.0243160548576113	0.159152906664633	ST7	ENST00000393446	protein_coding
583	ENSG00000004897	8263.25561292032	-0.0674140743253932	0.087209525307012	-0.773012742450656	0.439514839463405	0.731501390479261	CDC27	ENST00000066544	protein_coding
602	ENSG00000004961	2373.87341751066	-0.0411598908900228	0.113875198868895	-0.361447367810178	0.717765043530964	0.894841420174565	HCCS	ENST00000321143	protein_coding
605	ENSG00000004975	3770.56440740409	0.439926749612062	0.161379115059548	2.72604512330937	0.0064098234867827	0.0690241252485453	DVL2	ENST00000005340	protein_coding
620	ENSG00000005007	11686.1399385476	-0.00265140853629454	0.110961425300704	-0.0238948673298786	0.98093646839287	0.999408658587828	UPF1	ENST00000262803	protein_coding
633	ENSG00000005020	658.472167579616	-2.73616596183048	0.631745321639463	-4.33112184310248	1.48351557177669e-05	0.000876822912395707	SKAP2	ENST00000345317	protein_coding
642	ENSG00000005022	14138.8686732628	-0.0676923631471573	0.0688427027225689	-0.983290319381455	0.325464573235064	0.642090737406228	SLC25A5	ENST00000317881	protein_coding
646	ENSG00000005059	1659.62193978357	0.15835581962504	0.189029301283931	0.837731603245903	0.402181459916456	0.703572282374585	MCUB	ENST00000394650	protein_coding
651	ENSG00000005073	592.412713201996	-1.72005331198042	0.486208263451717	-3.53768835553992	0.000403646171845617	0.0102250796423239	HOXA11	ENST00000517402	protein_coding
653	ENSG00000005075	2265.99029539414	0.00963965762383367	0.142325316080653	0.0677297468172921	0.94600076913947	0.987227129959006	POLR2J	ENST00000292614	protein_coding
655	ENSG00000005100	5133.96022612597	0.345083310025398	0.115538931843785	2.98672754298932	0.00281980905540457	0.0400084603553462	DHX33	ENST00000225296	protein_coding
660	ENSG00000005102	32.8080898439205	1.30899859495347	1.30410158568877	1.00375508267028	0.315496679649685	0.633053121244481	MEOX1	ENST00000318579	protein_coding
664	ENSG00000005156	2160.44331661484	0.0146696511175003	0.171076765411478	0.0857489389761171	0.931665997687633	0.981673707869687	LIG3	ENST00000378526	protein_coding
680	ENSG00000005175	2414.86148393744	0.280203705669788	0.150669027352126	1.85972996968335	0.0629237396584651	0.270599227723791	RPAP3	ENST00000005386	protein_coding
687	ENSG00000005187	8.25532417732851	-0.345669187419481	0.835804386469417	-0.413576661017116	0.679184168587701	0.877279551092447	ACSM3	ENST00000568235	protein_coding
702	ENSG00000005189	424.473283811014	-0.252843083069111	0.18989995265246	-1.33145416593044	0.183039616724279	0.483832696179646	AC004381.6	ENST00000568894	protein_coding
721	ENSG00000005194	2666.97335411176	-0.1503325667268	0.123820100195291	-1.21412086155392	0.22470157480039	0.538736533519827	CIAPIN1	ENST00000394391	protein_coding
736	ENSG00000005206	1132.04883006377	-0.00968477981392699	0.188780961089863	-0.0513016765992459	0.959085132132665	0.993488253295881	SPPL2B	ENST00000585725	processed_transcript
750	ENSG00000005238	1394.34636601761	0.334309312043178	0.28516205559293	1.17234851371813	0.241057161451876	0.557737378728913	FAM214B	ENST00000378566	protein_coding
759	ENSG00000005243	980.956519104822	0.569946241653595	0.301497429477011	1.89038507771773	0.0587064776847967	0.260898814482693	COPZ2	ENST00000580409	retained_intron
769	ENSG00000005249	284.788460132473	-1.94978187974427	0.582800742271547	-3.34553774270211	0.000821231814722836	0.016988443521103	PRKAR2B	ENST00000265717	protein_coding
772	ENSG00000005302	1588.5246439062	0.0788840433347904	0.119288167888357	0.661289755146701	0.508426510260325	0.779135831735923	MSL3	ENST00000312196	protein_coding
789	ENSG00000005339	11275.3800370416	0.0907882381895283	0.114554929893013	0.792530171109341	0.428051606642933	0.723474135070789	CREBBP	ENST00000262367	protein_coding
809	ENSG00000005379	34.8962589811762	0.958167235281946	0.655018518368918	1.46280938387499	0.143519544647615	0.42465678497439	TSPOAP1	ENST00000581692	retained_intron
820	ENSG00000005436	842.217871327168	-0.00427048435398261	0.245575192205042	-0.0173897221280274	0.986125708470844	0.999627708401254	GCFC2	ENST00000470285	nonsense_mediated_decay
831	ENSG00000005448	1507.90273848252	-0.404951495547445	0.201858304002909	-2.00611759594299	0.0448437029340188	0.225149924135935	WDR54	ENST00000461531	processed_transcript
844	ENSG00000005469	254.172639487108	0.211456942405484	0.176524568397302	1.19788958741177	0.230960003948953	0.546465141384216	CROT	ENST00000419147	protein_coding
851	ENSG00000005483	4192.98744455613	-0.0304681772776474	0.145255095141269	-0.209756341063391	0.833857849740527	0.944687613444849	KMT2E	ENST00000311117	protein_coding
867	ENSG00000005486	1981.03077404679	-0.127554741017949	0.16470937334634	-0.774423084894723	0.43868063650251	0.731213699055938	RHBDD2	ENST00000466232	processed_transcript
876	ENSG00000005513	16.543072662285	1.66339213366769	1.02886596241873	1.61672384394686	0.105937904632503	0.362318509605898	SOX8	ENST00000293894	protein_coding
878	ENSG00000005700	3168.01799517898	-0.301027749764965	0.0882445598746764	-3.41128960462242	0.000646563783230238	0.0144296402825885	IBTK	ENST00000306270	protein_coding
888	ENSG00000005801	815.525416636646	0.130929323892658	0.156671355579547	0.835694076995336	0.403327028229146	0.704430726199208	ZNF195	ENST00000528796	protein_coding
918	ENSG00000005810	4298.7252907071	0.0532012175668567	0.161047567087656	0.33034474552416	0.741139486756239	0.90606176372734	MYCBP2	ENST00000544440	protein_coding
930	ENSG00000005812	2758.60725824627	-0.145401412053666	0.137398751330348	-1.05824405713904	0.289944190179661	0.610073487311933	FBXL3	ENST00000485797	processed_transcript
936	ENSG00000005844	6.83078128101502	-0.0045030814722969	1.25168583719101	-0.00359761318575161	0.997129526175354	0.999627708401254	ITGAL	ENST00000356798	protein_coding
955	ENSG00000005882	820.928120455661	0.623897125120995	0.258280508229699	2.41557959366465	0.0157101884861349	0.122480137041649	PDK2	ENST00000007708	protein_coding
971	ENSG00000005884	10156.2427742091	0.321465091994709	0.414497635409672	0.775553500267828	0.438012664920819	0.730836394687955	ITGA3	ENST00000506401	nonsense_mediated_decay
987	ENSG00000005889	2506.73094365267	0.814779785100742	0.255148625281666	3.19335361576525	0.00140630618352351	0.0246177959579534	ZFX	ENST00000497813	processed_transcript
998	ENSG00000005893	5460.9041010829	-0.208110826707414	0.0956897031786112	-2.17485079161507	0.0296412994694232	0.177611586017572	LAMP2	ENST00000434600	protein_coding
1002	ENSG00000005961	17.701478162822	0.288953392594439	0.519277947481782	0.556452269917694	0.577901714834009	0.822325821120459	ITGA2B	ENST00000588098	protein_coding
1012	ENSG00000006007	3380.91567937402	0.0613160521352341	0.104826816200064	0.58492716232277	0.558596693764804	0.810174848410374	GDE1	ENST00000353258	protein_coding
1017	ENSG00000006015	1294.7560034082	0.44100787930138	0.220335152536889	2.00153209428326	0.045335078667339	0.226736631588117	C19orf60	ENST00000598375	retained_intron
1025	ENSG00000006016	71.3617807689741	1.36866238094126	1.18308451818016	1.156859345135	0.24732983101293	0.566357827404593	CRLF1	ENST00000594325	processed_transcript
1030	ENSG00000006025	154.954763803624	1.25421721118595	0.303810799934182	4.12828382485962	3.65480816545019e-05	0.00178902566333255	OSBPL7	ENST00000007414	protein_coding
1041	ENSG00000006042	2313.6377263166	0.100201922132672	0.210701328409214	0.475563789223316	0.634385178020045	0.853283707850053	TMEM98	ENST00000394642	protein_coding
1050	ENSG00000006047	5.09363483094991	1.71200817145529	0.758649555714945	2.25665217696188	0.0240298173037411	0.158290719373143	YBX2	ENST00000007699	protein_coding
1057	ENSG00000006062	2316.46405500814	-0.00414830179804796	0.36392462276395	-0.0113987939770117	0.990905275224457	0.999627708401254	MAP3K14	ENST00000344686	protein_coding
1062	ENSG00000006118	2703.26509905887	0.23623956512611	0.467739015138096	0.505067051240878	0.613511742414362	0.843769841226272	TMEM132A	ENST00000537065	processed_transcript
1076	ENSG00000006125	12955.8719478492	-0.203757791635652	0.0845814511636569	-2.4090127188927	0.0159957405150733	0.123833163526911	AP2B1	ENST00000589774	protein_coding
1098	ENSG00000006194	2075.25875366177	-0.264566238363161	0.115793641071547	-2.28480800771857	0.0223240879183183	0.151987400767329	ZNF263	ENST00000538765	protein_coding
1106	ENSG00000006210	66.1712907084529	1.71223005008066	1.06793236953538	1.60331318623255	0.108865526696691	0.36825989643909	CX3CL1	ENST00000006053	protein_coding
1110	ENSG00000006282	1552.25870128378	0.590579282006661	0.242401154176734	2.43637157592109	0.0148354363296771	0.117970633637198	SPATA20	ENST00000504334	nonsense_mediated_decay
1138	ENSG00000006283	15.4801635479047	0.977820818967695	0.58388088825639	1.67469228507839	0.0939946219091352	0.339866604355296	CACNA1G	ENST00000360761	protein_coding
1172	ENSG00000006327	11459.8064117029	0.0178350727482211	0.0982776711557437	0.181476346951255	0.855993697289871	0.954775800666601	TNFRSF12A	ENST00000573001	protein_coding
1179	ENSG00000006432	257.505605602451	-0.239331278724591	0.854639867592045	-0.280037578166005	0.779448674598233	0.921480746747869	MAP3K9	ENST00000554752	protein_coding
1186	ENSG00000006451	8145.99029829808	-0.019376879276551	0.225559675392283	-0.0859057774526925	0.931541318748921	0.981592786969892	RALA	ENST00000005257	protein_coding
1191	ENSG00000006453	265.445218427372	0.393794510284772	0.595855687456625	0.660889068569037	0.508683456931502	0.77941855227009	BAIAP2L1	ENST00000005260	protein_coding
1196	ENSG00000006459	166.126057919946	0.372298963781763	0.369986262494188	1.00625077610175	0.314294952486125	0.632115696717443	KDM7A	ENST00000397560	protein_coding
1199	ENSG00000006468	218.492916039261	0.0810861347568622	0.554433960528851	0.146250303064981	0.883723796326497	0.965157679373479	ETV1	ENST00000430479	protein_coding
1222	ENSG00000006530	1733.61196859002	-0.0822077325029889	0.0959828823901549	-0.856483265097497	0.391730525546869	0.696215656886852	AGK	ENST00000355413	protein_coding
1233	ENSG00000006534	1061.41562723647	-0.947719284093606	0.329983468881507	-2.87202049031711	0.00407856521084712	0.0512387941955168	ALDH3B1	ENST00000614849	protein_coding
1243	ENSG00000006576	2985.16625817839	0.113776241736849	0.230484126431079	0.493640249758678	0.621560269730999	0.847989865924321	PHTF2	ENST00000422959	protein_coding
1255	ENSG00000006606	140.399267834421	-0.213777761225543	0.437486159151216	-0.48865034185379	0.625089265913753	0.849297202745561	CCL26	ENST00000005180	protein_coding
1257	ENSG00000006607	3475.05548700881	0.0900398910377783	0.149046075167526	0.604107762895297	0.545771998738221	0.802513548337839	FARP2	ENST00000264042	protein_coding
1280	ENSG00000006625	1086.66647464951	0.0292862871636767	0.158860004013173	0.184352803876602	0.85373669221638	0.953847694035272	GGCT	ENST00000440082	nonsense_mediated_decay
1288	ENSG00000006634	2464.96397558059	-0.062767276970574	0.161055550887278	-0.389724394004306	0.696740356211646	0.885186331396354	DBF4	ENST00000413643	nonsense_mediated_decay
1296	ENSG00000006638	375.638615595106	0.24261625709303	0.277047105837421	0.875722041418487	0.381181159864054	0.687519405878208	TBXA2R	ENST00000375190	protein_coding
1300	ENSG00000006652	2971.68644701855	0.140774617329175	0.118670321648725	1.18626641752839	0.235517104353851	0.552133655650313	IFRD1	ENST00000432734	protein_coding
1317	ENSG00000006695	1133.02294669123	0.590683337337972	0.189655888537853	3.11450038220183	0.00184256717971415	0.0300994611270844	COX10	ENST00000429152	protein_coding
1321	ENSG00000006704	1583.2391406345	-0.203071813147182	0.180533290432143	-1.12484413628693	0.260655087825763	0.580201246739102	GTF2IRD1	ENST00000265755	protein_coding
1328	ENSG00000006712	6201.55775045062	0.0300373642726924	0.0841355760550214	0.357011453193701	0.721083231594746	0.896002347495054	PAF1	ENST00000221265	protein_coding
1336	ENSG00000006715	1514.99234839342	0.280359786178628	0.119461469176798	2.34686370518101	0.0189321787181297	0.138210686441073	VPS41	ENST00000310301	protein_coding
1350	ENSG00000006740	105.357751420053	2.20677159329835	0.556921860541394	3.96244383575302	7.41864626066739e-05	0.00305249068923808	ARHGAP44	ENST00000379672	protein_coding
1362	ENSG00000006744	8110.73445500838	0.270426188812465	0.104675095228078	2.58348166030543	0.00978086670587888	0.0904391278278381	ELAC2	ENST00000480891	retained_intron
1383	ENSG00000006747	12.6881807210063	1.50871558488298	1.50306226164654	1.00376120363121	0.315493728595249	0.633053121244481	SCIN	ENST00000341757	nonsense_mediated_decay
1393	ENSG00000006756	286.398257862686	-0.796624047247849	0.221003803926284	-3.60457165485515	0.000312668178731838	0.00851723728941377	ARSD	ENST00000381154	protein_coding
1400	ENSG00000006757	272.804106895798	1.31173422921547	0.920335189228052	1.42527879469186	0.154076627336002	0.441429131105054	PNPLA4	ENST00000381042	protein_coding
1404	ENSG00000006831	5175.22015701835	-0.095207360680236	0.069687731195666	-1.3661997463071	0.171876277128201	0.467654764909081	ADIPOR2	ENST00000537545	processed_transcript
1411	ENSG00000006837	35.5223296660671	0.116612659578846	0.257142739041605	0.453493884421831	0.650193146047982	0.861504917415549	CDKL3	ENST00000520693	nonsense_mediated_decay
1421	ENSG00000007038	6.10241656415185	2.69779187355043	1.51169330936068	1.78461587204575	0.0743236451259324	0.297820618595513	PRSS21	ENST00000450020	protein_coding
1431	ENSG00000007047	2493.77902031079	0.107664111684931	0.132078371361386	0.815153234970973	0.41498460268911	0.71361032229666	MARK4	ENST00000587566	protein_coding
1442	ENSG00000007080	5509.00628693704	-0.179294771083564	0.106676641805516	-1.68073130208241	0.092815117657103	0.338598087436983	CCDC124	ENST00000445755	protein_coding
1446	ENSG00000007168	9193.07772723998	0.418996477611671	0.081608795186253	5.13420736889216	2.83335562219646e-07	3.88259954496399e-05	PAFAH1B1	ENST00000576586	protein_coding
1459	ENSG00000007202	16327.5073197636	-0.103239752472092	0.110911432708866	-0.930830573103205	0.351941212146997	0.664102793195687	KIAA0100	ENST00000528896	protein_coding
1475	ENSG00000007237	1064.79151448588	0.835341169144082	0.666809574619764	1.25274321326358	0.210299173930922	0.521075860675521	GAS7	ENST00000437099	protein_coding
1494	ENSG00000007255	80.2019602365602	0.25510242533875	0.225952776642749	1.1290077029772	0.258894584211506	0.578106837674221	TRAPPC6A	ENST00000006275	protein_coding
1499	ENSG00000007264	3.15865525684474	-0.157329826438731	1.06652330110807	-0.147516539277924	0.882724326085421	0.96495742222998	MATK	ENST00000395040	protein_coding
1514	ENSG00000007312	4.50612996812115	-2.72209277412466	1.74457682981551	-1.5603169362352	0.118685003046495	0.384836345974723	CD79B	ENST00000392795	protein_coding
1520	ENSG00000007341	589.314776331521	0.200582463478361	0.12816753452718	1.5650021217801	0.117582411805381	0.383447511963667	ST7L	ENST00000361846	nonsense_mediated_decay
1548	ENSG00000007372	115.47383542748	-3.17157361674542	1.42238536272049	-2.22975692795333	0.0257635842798308	0.163938997987661	PAX6	ENST00000379132	protein_coding
1579	ENSG00000007376	4387.18386919299	0.0856340400051512	0.116358625211585	0.735949224644371	0.461761598847583	0.747340418383239	RPUSD1	ENST00000561734	protein_coding
1589	ENSG00000007384	2115.31468256818	0.227510815074432	0.176858779805236	1.28639819479121	0.198304128109368	0.504590776125955	RHBDF1	ENST00000262316	protein_coding
1600	ENSG00000007392	1992.00094278437	0.16424270605477	0.116682599460922	1.40760239156119	0.15924883889526	0.44826370796711	LUC7L	ENST00000426094	nonsense_mediated_decay
1621	ENSG00000007402	16.5888691273671	1.32390143329197	0.554174930142414	2.38895944454173	0.0168961673733555	0.128174945299848	CACNA2D2	ENST00000423994	protein_coding
1629	ENSG00000007516	34.9650372669287	0.656771809792738	0.408692302813767	1.6070080235693	0.108052608024571	0.366547431258376	BAIAP3	ENST00000426824	protein_coding
1645	ENSG00000007520	4789.66224584479	-0.230170140001624	0.120037605376013	-1.91748360258126	0.0551765221786084	0.252704337697009	TSR3	ENST00000007390	protein_coding
1647	ENSG00000007541	2441.74111105772	-0.176709937606139	0.169846645955296	-1.04040875586468	0.298150035500456	0.617495565669079	PIGQ	ENST00000293874	protein_coding
1672	ENSG00000007545	958.879141836679	0.129836505005926	0.135257083876013	0.959923881879227	0.337093525722067	0.651723762593899	CRAMP1	ENST00000397412	protein_coding
1680	ENSG00000007866	2687.38042369203	0.229552157523576	0.247533389329825	0.927358358179754	0.353740503711937	0.665820358783559	TEAD3	ENST00000402886	protein_coding
1683	ENSG00000007923	6573.71667519464	-0.0711681040759268	0.0955551030852373	-0.74478601119234	0.456401092865822	0.744033728265158	DNAJC11	ENST00000465508	processed_transcript
1694	ENSG00000007944	259.2804396319	-0.522487431423471	0.477171559447271	-1.09496767164558	0.273530799844478	0.592841690116533	MYLIP	ENST00000356840	protein_coding
1696	ENSG00000007968	526.53423268958	-0.673813647015918	0.208764435085397	-3.22762661532981	0.00124821786541655	0.0227192547855936	E2F2	ENST00000361729	protein_coding
1698	ENSG00000008018	5974.60673816201	-0.12453901731978	0.0780520517123382	-1.59558928417116	0.110580521548237	0.370911964544553	PSMB1	ENST00000262193	protein_coding
1700	ENSG00000008056	40.4171578965341	2.35771336680025	0.679722513147202	3.46864098392701	0.000523097980717119	0.0123533808530715	SYN1	ENST00000295987	protein_coding
1702	ENSG00000008083	743.13054317771	0.761043368029079	0.281679922813422	2.70180196170096	0.00689648258864772	0.0723407734822852	JARID2	ENST00000341776	protein_coding
1705	ENSG00000008086	681.987030247556	0.35244778379293	0.291235460254759	1.2101815605992	0.226209232051151	0.540380348473068	CDKL5	ENST00000379996	protein_coding
1716	ENSG00000008118	21.684960173598	-2.44841287359919	1.82076567983676	-1.34471607231674	0.178716942296691	0.477570028141972	CAMK1G	ENST00000009105	protein_coding
1720	ENSG00000008128	91.7235005612006	-0.917885711369656	0.27112761443283	-3.38543793589516	0.000710647777958763	0.0153502774046233	CDK11A	ENST00000356200	protein_coding
1743	ENSG00000008130	3714.24405361956	-0.0396739745039358	0.109426481086076	-0.362562828578283	0.716931481934684	0.89466727971826	NADK	ENST00000341426	protein_coding
1760	ENSG00000008226	8.81916752077707	0.0175802723588673	0.526769352106005	0.0333737570125939	0.973376536871565	0.9976761702837	DLEC1	ENST00000440294	retained_intron
1767	ENSG00000008256	5693.45293340507	0.193077926013145	0.189459776183003	1.01909719257056	0.308156826866483	0.62739516695108	CYTH3	ENST00000350796	protein_coding
1778	ENSG00000008277	7.61250616495176	0.0275392414355869	0.573343603015434	0.0480327002703919	0.961690181627628	0.994702046516192	ADAM22	ENST00000398204	protein_coding
1789	ENSG00000008282	2959.12946312327	-0.501625200501951	0.141221179536128	-3.55205360944901	0.000382236974775012	0.00982490594421699	SYPL1	ENST00000455385	protein_coding
1796	ENSG00000008283	923.735615211685	-0.633411772834861	0.425045645841807	-1.49022058932137	0.136166244401261	0.413184849372176	CYB561	ENST00000392975	protein_coding
1817	ENSG00000008294	9875.37341546423	-0.392946299046609	0.140989297173472	-2.78706474125573	0.00531878517865672	0.0610284503112644	SPAG9	ENST00000262013	protein_coding
1839	ENSG00000008300	192.961764919069	-0.666347327544739	0.469300378144971	-1.419873834704	0.155644414626499	0.443688662695742	CELSR3	ENST00000164024	protein_coding
1844	ENSG00000008311	656.167172195493	1.05448285477466	0.412012367232698	2.5593475794359	0.0104868831516363	0.0949454552919005	AASS	ENST00000460376	retained_intron
1851	ENSG00000008323	26.1718472449262	0.870626698057297	0.474473541380439	1.83493202913757	0.0665157612386273	0.279496110798404	PLEKHG6	ENST00000011684	protein_coding
1860	ENSG00000008324	598.727170068853	-0.22858110441659	0.133983809074637	-1.70603527392819	0.0880015122797113	0.328520655073002	SS18L2	ENST00000447630	protein_coding
1863	ENSG00000008382	393.67084380533	-0.0578930022641197	0.179974314230507	-0.321673692780246	0.747699909537259	0.909470073092922	MPND	ENST00000262966	protein_coding
1871	ENSG00000008394	3140.01607108534	-0.265356340324533	0.363392893000213	-0.730218849724113	0.465256422339363	0.749695578246864	MGST1	ENST00000536371	protein_coding
1890	ENSG00000008405	2392.92130116	-0.418504374370597	0.16686383765484	-2.50805914722084	0.0121396344882589	0.103928410815918	CRY1	ENST00000008527	protein_coding
1895	ENSG00000008441	19787.5728542936	-0.246365106740221	0.300336835673052	-0.82029600594319	0.412047382739451	0.710668279176453	NFIX	ENST00000397661	protein_coding
1909	ENSG00000008513	2955.56075885209	-0.658937832152383	0.606728150671423	-1.08605119347633	0.277456343715252	0.597136650050165	ST3GAL1	ENST00000521180	protein_coding
1924	ENSG00000008516	27.5261880092651	0.253147781810558	0.570118259345788	0.444026792092303	0.657023213601809	0.865229106612535	MMP25	ENST00000336577	protein_coding
1928	ENSG00000008517	796.657066842052	-0.850245605848391	0.666058891676618	-1.27653217526777	0.201767460427111	0.509247435902026	IL32	ENST00000325568	protein_coding
1963	ENSG00000008710	7003.15051426128	-0.00823530045393819	0.187147236047347	-0.0440043926262139	0.964900902451615	0.995569445343785	PKD1	ENST00000262304	protein_coding
2004	ENSG00000008735	111.006308109822	-0.474648913791965	0.505977639694133	-0.938082785790481	0.348201867577895	0.660600968172031	MAPK8IP2	ENST00000329492	protein_coding
2006	ENSG00000008838	4144.36974055624	-0.0549998275856964	0.111830442553596	-0.491814449892186	0.622850520501956	0.848531287872282	MED24	ENST00000394126	protein_coding
2041	ENSG00000008853	2138.24534878374	0.11225838750245	0.126405488438439	0.888081592731805	0.374496863325928	0.681808032291953	RHOBTB2	ENST00000519685	protein_coding
2049	ENSG00000008869	1264.30612974579	0.344861951824099	0.113861259132388	3.02879095534262	0.00245534517213212	0.0365060788066693	HEATR5B	ENST00000425467	protein_coding
2054	ENSG00000008952	5246.66980551418	-0.029585258262874	0.125667689723371	-0.235424541725875	0.813879239752932	0.936207911836041	SEC62	ENST00000461933	processed_transcript
2064	ENSG00000008988	11785.2552123298	-0.343980802457146	0.10032255138574	-3.42874854861436	0.000606371034569384	0.0137320699344481	RPS20	ENST00000519807	protein_coding
2076	ENSG00000009307	29682.9740339981	-0.187457973159086	0.0692310777141888	-2.70771421373767	0.00677483335344018	0.0714067248675137	CSDE1	ENST00000339438	protein_coding
2094	ENSG00000009335	9520.6919745744	-0.157628842631687	0.156357512896124	-1.00813091556661	0.313391617742853	0.631401852864678	UBE3C	ENST00000348165	protein_coding
2103	ENSG00000009413	3525.90517177707	-0.348717955891268	0.261037223335551	-1.33589359952319	0.181584053279148	0.481353495326404	REV3L	ENST00000462119	processed_transcript
2117	ENSG00000009724	7.16869446748259	0.34463957918179	0.491080137197342	0.701799061042649	0.482804484434163	0.761793210190562	MASP2	ENST00000400897	protein_coding
2121	ENSG00000009780	727.274424526077	-0.341751973651327	0.230233714944677	-1.48436980106691	0.137710841770287	0.416117050502161	FAM76A	ENST00000373954	protein_coding
2128	ENSG00000009830	1542.85163294944	-0.166374138076977	0.15269976317592	-1.0895507276282	0.275911097691761	0.595003765278812	POMT2	ENST00000261534	protein_coding
2151	ENSG00000009844	4909.76701113249	-0.257816770839018	0.101790955105341	-2.53280628492197	0.0113153466406988	0.099241079342843	VTA1	ENST00000367630	protein_coding
2156	ENSG00000009954	12902.3067297667	0.00507355544639268	0.144634149518551	0.035078544474325	0.972017109910504	0.997517089213472	BAZ1B	ENST00000339594	protein_coding
2159	ENSG00000010017	4416.53386996751	-0.350461532839021	0.0949676960209352	-3.69032363132999	0.000223968928622367	0.00685234458283458	RANBP9	ENST00000011619	protein_coding
2161	ENSG00000010030	1056.7826454721	0.223447940127311	0.984552030022604	0.226953917430023	0.820459575702696	0.939652239109279	ETV7	ENST00000339796	protein_coding
2169	ENSG00000010072	936.070791110929	-0.103230165413717	0.154499182722452	-0.668159944892158	0.504031500676072	0.777045349308779	SPRTN	ENST00000391858	protein_coding
2175	ENSG00000010165	2699.66833425431	-0.0312449481928317	0.142820104614275	-0.218771357696574	0.826828159659261	0.942135568063799	METTL13	ENST00000485629	processed_transcript
2182	ENSG00000010219	597.262936786045	-0.22936157588247	0.156163174197341	-1.46873023721092	0.141905972673012	0.422614215958913	DYRK4	ENST00000543431	protein_coding
2199	ENSG00000010244	8045.67130395969	-0.158825779201996	0.0626067588969293	-2.53687911657388	0.0111845567153748	0.0984666215385356	ZNF207	ENST00000394670	protein_coding
2217	ENSG00000010256	8413.22487102096	-0.163569644092757	0.104779740300303	-1.561080831313	0.118504680237795	0.384553942118109	UQCRC1	ENST00000471189	retained_intron
2227	ENSG00000010270	1953.05701029909	-0.0543536389173454	0.143599336880052	-0.378508982689432	0.705052522065886	0.888538769453378	STARD3NL	ENST00000009041	protein_coding
2234	ENSG00000010278	2170.47998707555	-0.0339009846194604	0.290976655655465	-0.116507575300478	0.907250282763698	0.973232275975418	CD9	ENST00000382518	protein_coding
2246	ENSG00000010292	15218.455711875	0.0160277332284721	0.114421630042911	0.140076078469265	0.888599880844912	0.967358702648151	NCAPD2	ENST00000541399	processed_transcript
2259	ENSG00000010295	1396.14838272392	0.0233160261049017	0.132357122432052	0.176159965376034	0.860168271876831	0.956710965266926	IFFO1	ENST00000472558	retained_intron
2271	ENSG00000010310	8.42404556197154	1.83656564467382	0.594583250743928	3.08882842289277	0.00200947453673256	0.0319474932994126	GIPR	ENST00000590918	protein_coding
2279	ENSG00000010318	298.42571611122	-0.605495534960703	0.195840721694703	-3.09177544752216	0.00198963295037635	0.0317544238088997	PHF7	ENST00000327906	protein_coding
2290	ENSG00000010319	15.6745415808262	0.999121883277381	0.682054510440949	1.46487101541407	0.142956112033231	0.424062866801135	SEMA3G	ENST00000231721	protein_coding
2293	ENSG00000010322	2941.82124405649	-0.128414195202506	0.1203763683076	-1.06677246545906	0.286074595058934	0.606185330343515	NISCH	ENST00000479054	protein_coding
2307	ENSG00000010327	11.1143074796097	-0.0858060637616728	0.380848604215526	-0.225302292858383	0.821744116080774	0.940623441602672	STAB1	ENST00000321725	protein_coding
2316	ENSG00000010361	765.23482422921	0.253318228341954	0.165168824383563	1.53369274914548	0.125105258417974	0.395681685892979	FUZ	ENST00000525130	nonsense_mediated_decay
2334	ENSG00000010404	1839.0891723636	0.554444262788269	0.232605801531978	2.3836218148327	0.0171432097022662	0.129532422331266	IDS	ENST00000340855	protein_coding
2342	ENSG00000010438	414.869788616236	2.87029224469366	0.687417426660595	4.17547203980157	2.97368778777281e-05	0.00151961803007468	PRSS3	ENST00000361005	protein_coding
2350	ENSG00000010539	603.783562634526	-0.18231395211154	0.134338954158766	-1.35711903708939	0.174743390499503	0.471342690973711	ZNF200	ENST00000396868	protein_coding
2360	ENSG00000010610	3.95632176032264	-0.415873345903698	1.34421530252811	-0.309380011610901	0.757032473486602	0.913050688680442	CD4	ENST00000535707	processed_transcript
2372	ENSG00000010626	154.909236203082	0.614561960072486	0.208632409295226	2.94566871057338	0.0032225735077202	0.0441876650382998	LRRC23	ENST00000433346	protein_coding
2387	ENSG00000010704	413.952922588092	0.843642439195173	0.251690198760991	3.35190819248511	0.000802566284537915	0.0167310184549891	HFE	ENST00000397022	protein_coding
2401	ENSG00000010803	2104.9599830359	-0.215295740318718	0.140000655869269	-1.53781951221542	0.124092751346372	0.393708866895123	SCMH1	ENST00000326197	protein_coding
2418	ENSG00000010810	5179.14663192546	0.413312472962375	0.233407066826892	1.77077960226847	0.0765973591884046	0.302925659113848	FYN	ENST00000368682	protein_coding
2447	ENSG00000010818	5990.85056841385	0.148437149002499	0.176330985170005	0.841809786631589	0.399894433024261	0.70210991217826	HIVEP2	ENST00000367604	protein_coding
2451	ENSG00000011007	7195.13958898707	-0.179415954079049	0.11288438056085	-1.58937802721375	0.11197507227495	0.372988727553172	TCEB3	ENST00000418390	protein_coding
2455	ENSG00000011009	2153.66100872675	0.031041019834076	0.0872302172257396	0.355851685589023	0.721951639715915	0.896563586749492	LYPLA2	ENST00000374514	protein_coding
2465	ENSG00000011021	928.160054844907	-0.183041661119297	0.126704970044427	-1.44462889699683	0.148562151490668	0.432812516332965	CLCN6	ENST00000346436	protein_coding
2473	ENSG00000011028	18961.1478117266	-0.0108044063455173	0.360823847737606	-0.0299437146775686	0.976111942194829	0.998279892877892	MRC2	ENST00000303375	protein_coding
2480	ENSG00000011052	25.7280933184617	-1.57009740692764	0.455475282779219	-3.44716270298405	0.000566507301412524	0.0130072978469467	NME1-NME2	ENST00000393193	protein_coding
2483	ENSG00000011083	2.76100691356577	-0.333258581827558	1.37157044364953	-0.242975913756795	0.808024056438737	0.934062089636397	SLC6A7	ENST00000230671	protein_coding
2486	ENSG00000011105	792.006031286541	0.711270461111797	0.387535546677755	1.83536830933147	0.0664511359836826	0.279279105206671	TSPAN9	ENST00000444315	nonsense_mediated_decay
2493	ENSG00000011114	2607.83301040619	0.00812335585998255	0.150972156864043	0.0538069802321098	0.957088948157131	0.992584695285697	BTBD7	ENST00000355125	nonsense_mediated_decay
2501	ENSG00000011132	1223.9682533465	0.121678073590217	0.151278932023818	0.804329274158672	0.421206835326543	0.718182280077053	APBA3	ENST00000588984	retained_intron
2509	ENSG00000011143	519.061286861229	0.158638272104494	0.155838111237353	1.01796839582376	0.3086929756166	0.627833302837544	MKS1	ENST00000393119	protein_coding
2522	ENSG00000011198	1019.19185834059	-0.022227043213607	0.214476217707282	-0.103634069321115	0.917459749815379	0.976849898917552	ABHD5	ENST00000456453	protein_coding
2529	ENSG00000011201	26.3282834566209	-2.14522670345362	1.88087519812868	-1.1405470738239	0.254058452716292	0.572687198834901	ANOS1	ENST00000262648	protein_coding
2532	ENSG00000011243	2863.79653967482	0.0510197386788134	0.112926406791067	0.451796352408596	0.651415697696311	0.862171400243742	AKAP8L	ENST00000397410	protein_coding
2552	ENSG00000011258	410.973652877204	0.0760242922746198	0.148615878071703	0.511548922369788	0.608966740869732	0.840984972386491	MBTD1	ENST00000586178	protein_coding
2559	ENSG00000011260	3303.48024683782	-0.440649580244279	0.125425491228718	-3.51323782691619	0.000442681044680064	0.0109094805629073	UTP18	ENST00000225298	protein_coding
2566	ENSG00000011275	4220.46306389209	0.126090382544701	0.0913642449966223	1.38008454564871	0.167560615033031	0.460932837422228	RNF216	ENST00000425013	protein_coding
2575	ENSG00000011295	1645.64321235834	0.464774606202616	0.19543907750511	2.37810478915335	0.0174018798539819	0.130903511600898	TTC19	ENST00000261647	protein_coding
2585	ENSG00000011304	34558.1429119087	-0.157598750268177	0.126808399170865	-1.24281002913556	0.213937845905364	0.52537163078453	PTBP1	ENST00000356948	protein_coding
2607	ENSG00000011332	786.318940588019	0.468930551066352	0.136686299765603	3.43070630978013	0.000602011993548152	0.0136765427974604	DPF1	ENST00000420980	protein_coding
2624	ENSG00000011347	224.748326169345	-0.824543346746172	0.726877159262054	-1.13436408922695	0.256641855955734	0.575744826802051	SYT7	ENST00000263846	protein_coding
2634	ENSG00000011376	2524.20080375198	0.124438619636101	0.192470341386105	0.646533999679831	0.517933585567289	0.7855316575047	LARS2	ENST00000265537	protein_coding
2642	ENSG00000011405	4199.83735733506	0.219103370911003	0.160747751365068	1.36302603955812	0.17287430413873	0.469124341478385	PIK3C2A	ENST00000531428	processed_transcript
2647	ENSG00000011422	5100.40591385329	-0.456440615932052	0.243281431994842	-1.87618353028162	0.0606300828140296	0.265228873863569	PLAUR	ENST00000339082	protein_coding
2663	ENSG00000011426	25944.4252586468	-0.31822724191617	0.150108452964046	-2.11998215711671	0.0340075500535764	0.192490139137655	ANLN	ENST00000265748	protein_coding
2676	ENSG00000011451	6953.33717889308	0.0264773136574336	0.211793381038182	0.125014830622399	0.900511809312124	0.971595339294937	WIZ	ENST00000263381	protein_coding
2684	ENSG00000011454	2581.40192139008	0.224774969470442	0.156023201048006	1.4406509285839	0.149683324695324	0.434645586586679	RABGAP1	ENST00000456584	nonsense_mediated_decay
2697	ENSG00000011465	7524.05672584978	-0.130829039234061	0.721392923040428	-0.181356144558031	0.856088039589347	0.954775800666601	DCN	ENST00000052754	protein_coding
2717	ENSG00000011478	903.465443647344	0.0297395496309898	0.163733290541946	0.181634104662247	0.855869882368916	0.954743578206205	QPCTL	ENST00000012049	protein_coding
2721	ENSG00000011485	6881.52619352302	-0.0248560220335022	0.0911184687353074	-0.272787969096662	0.785016208225387	0.923472165426741	PPP5C	ENST00000012443	protein_coding
2736	ENSG00000011523	818.255466645734	0.0177165520986594	0.161644632236309	0.109601858432017	0.912725136724025	0.975238548244037	CEP68	ENST00000475851	processed_transcript
2741	ENSG00000011566	2149.33760457387	-0.128851676757059	0.209535161288291	-0.614940595004852	0.538593952425307	0.79921160928767	MAP4K3	ENST00000263881	protein_coding
2754	ENSG00000011590	113.163939414819	0.271844117231846	1.30891298494891	0.207686928281529	0.835473424857841	0.94557184819778	ZBTB32	ENST00000392197	protein_coding
2760	ENSG00000011638	424.848828468425	-0.484863347739871	0.287550096605193	-1.68618739295918	0.0917597113567996	0.336788014866705	TMEM159	ENST00000573487	nonsense_mediated_decay
2769	ENSG00000011677	1.15717608856993	-1.48951117019204	3.25267639022215	-0.457934018480797	0.646999845733987	0.859861728295424	GABRA3	ENST00000370314	protein_coding
2773	ENSG00000012048	3069.41512553012	-0.477898922635711	0.13401219307587	-3.56608538123954	0.000362353360835168	0.00943485783653958	BRCA1	ENST00000357654	protein_coding
2803	ENSG00000012061	5426.41308479069	-0.0959180505091694	0.0903388404736475	-1.06175870761978	0.28834523991478	0.608461785559036	ERCC1	ENST00000300853	protein_coding
2820	ENSG00000012124	2.65230163251536	1.99659209131649	2.1079219777729	0.947185006072171	0.343544514384491	0.656939112408511	CD22	ENST00000598537	protein_coding
2855	ENSG00000012171	619.128475926631	0.320821535301853	0.807839849666659	0.397135070068943	0.691267859726123	0.882712294287026	SEMA3B	ENST00000621029	protein_coding
2871	ENSG00000012174	1547.88261496875	0.224462960057581	0.116164335851546	1.93228806769436	0.053323960367261	0.248137514887937	MBTPS2	ENST00000465888	processed_transcript
2874	ENSG00000012211	443.519706591529	0.134291792423306	0.145333761750477	0.92402337079715	0.355474147949701	0.666688031218557	PRICKLE3	ENST00000540849	nonsense_mediated_decay
2882	ENSG00000012223	2.89787590892328	0.982510358098153	1.66595885149713	0.589756678092747	0.555353790645376	0.808709994039841	LTF	ENST00000231751	protein_coding
2891	ENSG00000012232	3534.85266003328	0.0724491325561523	0.192554075804899	0.376253435578064	0.706728493138339	0.889552797263363	EXTL3	ENST00000522725	processed_transcript
2905	ENSG00000012504	1.23577251883371	3.02919651844244	2.13501622315471	1.418816627991	0.155952483626614	0.443825828994302	NR1H4	ENST00000548884	protein_coding
2914	ENSG00000012660	5520.80932156175	-0.618075430680048	0.145753450911005	-4.2405543526886	2.22968433741947e-05	0.00120526203103624	ELOVL5	ENST00000304434	protein_coding
2921	ENSG00000012817	354.238129632035	-25.3949316810003	3.75323234518211	-6.76614963994938	1.32254759395801e-11	7.90369137122574e-09	KDM5D	ENST00000469599	retained_intron
2931	ENSG00000012822	1347.90676453007	0.426946541933174	0.304641163203799	1.40147358105889	0.161072502373562	0.451538369860978	CALCOCO1	ENST00000262059	protein_coding
2953	ENSG00000012963	3024.06313736271	-0.116965396412753	0.121620637237633	-0.961723265634727	0.336188632279037	0.650779398492999	UBR7	ENST00000013070	protein_coding
2960	ENSG00000012983	3994.5581490321	-0.0184080937433891	0.194958748842594	-0.0944204548535108	0.924775167768087	0.979114810992255	MAP4K5	ENST00000554990	retained_intron
2970	ENSG00000013016	937.1824836804	0.105156185913311	0.360083134436092	0.292033077522474	0.770261333547223	0.917122930508522	EHD3	ENST00000322054	protein_coding
2971	ENSG00000013275	6721.77686577013	-0.221858636019442	0.0985921022071144	-2.25026783132567	0.024431948686009	0.15952019448846	PSMC4	ENST00000157812	protein_coding
2977	ENSG00000013288	2725.29373263931	0.0166977487026878	0.19709593194678	0.0847188906323874	0.932484877406071	0.981673707869687	MAN2B2	ENST00000285599	protein_coding
2982	ENSG00000013293	426.737714550304	-3.53309250187678	1.20957107777011	-2.92094657917099	0.00348969659262429	0.0465909584838994	SLC7A14	ENST00000231706	protein_coding
2984	ENSG00000013297	27514.8768878931	-0.666078623213431	0.156735401154451	-4.24970120539049	2.1405585805852e-05	0.0011655885264327	CLDN11	ENST00000064724	protein_coding
2993	ENSG00000013306	5813.23080190445	-0.150188155851686	0.11501890840514	-1.30576926815083	0.191631033938596	0.495284726592379	SLC25A39	ENST00000225308	protein_coding
3010	ENSG00000013364	7255.26207627882	-0.0564110966773707	0.233327737078024	-0.241767641446361	0.808960213559492	0.934489238325824	MVP	ENST00000563915	protein_coding
3029	ENSG00000013374	3866.65196717713	0.254732059968667	0.213813125590342	1.1913770928017	0.233505581533534	0.549974859242335	NUB1	ENST00000413040	protein_coding
3041	ENSG00000013375	4321.96311813807	-0.153642244767694	0.148804385222118	-1.03251153881222	0.301832544993954	0.621816084745756	PGM3	ENST00000504780	nonsense_mediated_decay
3056	ENSG00000013392	257.411402669335	0.115039835565795	0.263819093422995	0.43605576106406	0.662796273191328	0.868967569163909	RWDD2A	ENST00000369724	protein_coding
3057	ENSG00000013441	1568.68398389091	-0.130478772945607	0.0996156147115811	-1.30982249442906	0.190255891557101	0.493814166217195	CLK1	ENST00000321356	protein_coding
3072	ENSG00000013503	1515.34295276851	0.116129156041095	0.124782098977363	0.930655574740436	0.352031756872278	0.664102793195687	POLR3B	ENST00000228347	protein_coding
3076	ENSG00000013523	592.131106956245	0.139245136793595	0.230172030961886	0.604961151064671	0.545204809965397	0.802507131745325	ANGEL1	ENST00000251089	protein_coding
3082	ENSG00000013561	1472.41386089563	0.330999748703233	0.186230264125779	1.77736819660889	0.0755076798643733	0.300522175786765	RNF14	ENST00000511961	protein_coding
3098	ENSG00000013563	598.028541689209	1.08691315756384	0.516343883074866	2.10501797966733	0.0352897430105432	0.196080457419635	DNASE1L1	ENST00000369807	protein_coding
3110	ENSG00000013573	2600.32782156685	0.128846706382939	0.134975638461766	0.954592309036843	0.339783908027884	0.653914571724833	DDX11	ENST00000542838	protein_coding
3140	ENSG00000013583	1615.87322635043	0.0176376992266691	0.166318025455595	0.106048031645121	0.91554424327509	0.976085546920628	HEBP1	ENST00000014930	protein_coding
3144	ENSG00000013588	5092.15796288566	-0.131785730438993	0.524676039301725	-0.251175431251601	0.80167847881227	0.930845684536722	GPRC5A	ENST00000014914	protein_coding
3150	ENSG00000013619	2127.53305519629	-0.265351292803923	0.329505586384405	-0.805301347742132	0.420645804251704	0.717894164102107	MAMLD1	ENST00000468306	processed_transcript
3157	ENSG00000013810	12324.83385191	-0.349311749779742	0.108654880208428	-3.21487400390735	0.00130501788958896	0.023475045883459	TACC3	ENST00000485989	protein_coding
3170	ENSG00000014123	1266.43180505244	0.268555789985728	0.120814327649273	2.2228803090752	0.0262238718815963	0.165638323317407	UFL1	ENST00000461673	processed_transcript
3172	ENSG00000014138	4042.26073223559	0.0840134302146594	0.163900819058018	0.512587006565966	0.60824024413506	0.8407574861406	POLA2	ENST00000265465	protein_coding
3180	ENSG00000014164	2712.94272646885	-0.421603308866713	0.158383491561862	-2.66191447548713	0.00776976173158873	0.0776759544114312	ZC3H3	ENST00000262577	protein_coding
3182	ENSG00000014216	8148.90385243072	0.157098199897699	0.171308451406781	0.917048742240169	0.359117099050516	0.670198236378626	CAPN1	ENST00000528396	protein_coding
3210	ENSG00000014257	9.98622820194342	-2.21248714633095	1.95567623456177	-1.13131565809855	0.257922256227708	0.576914627161073	ACPP	ENST00000336375	protein_coding
3219	ENSG00000014641	4385.73885547934	-0.000135115285918579	0.0898702307727307	-0.00150344874778687	0.998800421908095	0.999627708401254	MDH1	ENST00000485781	retained_intron
3235	ENSG00000014824	3466.29258099345	0.0838037705916635	0.0836463676826	1.0018817662192	0.316400700020547	0.633837406666047	SLC30A9	ENST00000264451	protein_coding
3240	ENSG00000014914	436.915176702658	0.342921120434726	0.318993784585515	1.07500878388681	0.282370795692346	0.602790761909619	MTMR11	ENST00000466496	processed_transcript
3250	ENSG00000014919	1462.17415633517	0.261394077498798	0.136543370801713	1.91436666580022	0.0555733216987755	0.253628435092799	COX15	ENST00000370483	protein_coding
3253	ENSG00000015133	20.1750365771428	0.0433070051918613	0.299904042974667	0.144402872206426	0.885182348889013	0.965367924874447	CCDC88C	ENST00000556726	nonsense_mediated_decay
3267	ENSG00000015153	710.133994095834	0.331886497380824	0.20357182819257	1.63031643586201	0.10303463561362	0.356954452591212	YAF2	ENST00000327791	protein_coding
3286	ENSG00000015171	3826.75542646399	-0.0531205500122697	0.127540611199573	-0.416499101836261	0.677044824469224	0.876162413734518	ZMYND11	ENST00000439456	protein_coding
3303	ENSG00000015285	15.537793748899	0.18815132430177	0.379646606762747	0.49559595937427	0.620179504177037	0.84720313459849	WAS	ENST00000450772	protein_coding
3310	ENSG00000015475	3498.66957008179	-0.446146197811684	0.192594772571543	-2.31650211402261	0.0205308691452091	0.144442566018008	BID	ENST00000317361	protein_coding
3325	ENSG00000015479	111.142102094155	0.245051749293291	0.19929184336725	1.22961253783837	0.218842232707127	0.53091698178407	MATR3	ENST00000394805	protein_coding
3352	ENSG00000015532	2718.2723273506	0.174519010377384	0.164976990149838	1.0578384914095	0.290129081082105	0.610209898367426	XYLT2	ENST00000017003	protein_coding
3359	ENSG00000015568	31.660610312079	-0.0910361028858254	0.272566530195656	-0.33399589751712	0.738382654398233	0.905015901720132	RGPD5	ENST00000393283	protein_coding
3372	ENSG00000015676	3819.91149535907	0.0126664777261814	0.0950184046129555	0.133305518838972	0.893951763154395	0.969183543262631	NUDCD3	ENST00000355451	protein_coding
3383	ENSG00000016391	36.4683646339857	-1.31054767171704	0.772183803191706	-1.69719653054115	0.0896595108490268	0.332174051387285	CHDH	ENST00000315251	protein_coding
3386	ENSG00000016402	4.73597475160678	2.26128919903522	0.895654154281265	2.52473478543718	0.0115785633375541	0.100728350846801	IL20RA	ENST00000316649	protein_coding
3394	ENSG00000016864	1629.35985224479	-0.0392929541691402	0.139609244644183	-0.28144951481748	0.778365644916002	0.920956854464217	GLT8D1	ENST00000478968	protein_coding
3410	ENSG00000017260	4244.69025083678	0.107801162226954	0.132584085221809	0.81307769365083	0.416173514672292	0.714626625800917	ATP2C1	ENST00000505330	protein_coding
3434	ENSG00000017483	2865.04105698363	-0.53084191585872	1.08946658082019	-0.487249379837867	0.626081615534587	0.849651162342214	SLC38A5	ENST00000595796	protein_coding
3448	ENSG00000017797	5384.50872669702	-1.10233607552244	0.0878119118532651	-12.5533774661968	3.80909376598655e-36	8.19488432814347e-32	RALBP1	ENST00000019317	protein_coding
3453	ENSG00000018189	855.697050359561	0.181464196748437	0.19145145742493	0.947833979376159	0.343213979201338	0.65658971257175	RUFY3	ENST00000514898	protein_coding
3468	ENSG00000018408	4010.4165672667	0.153787986253439	0.207708290725941	0.740403696530119	0.459055076518614	0.745968770950848	WWTR1	ENST00000465804	protein_coding
3480	ENSG00000018510	3668.50019434069	-0.230670273493854	0.167688995839759	-1.37558384400059	0.168950511385582	0.463321292909347	AGPS	ENST00000264167	protein_coding
3484	ENSG00000018610	1417.59362428442	-0.158675922333728	0.0935303647053018	-1.69651773339801	0.089787874716405	0.332306268131556	CXorf56	ENST00000320339	protein_coding
3487	ENSG00000018699	2018.95421780096	-0.267648914514469	0.0726151461958737	-3.68585520426423	0.000227935924465121	0.00693608695748603	TTC27	ENST00000448773	protein_coding
3493	ENSG00000018869	28.569892222357	0.880465189715395	0.487356683389504	1.80661355373619	0.0708225547251954	0.290058336637703	ZNF582	ENST00000589143	protein_coding
3500	ENSG00000019144	4726.09354225746	0.624903291727922	0.209292870698049	2.98578393828561	0.002828524133145	0.0400084603553462	PHLDB1	ENST00000531987	retained_intron
3530	ENSG00000019186	31.2604959550668	0.268973978394873	1.32452658819423	0.203071784886986	0.839078924637032	0.947501367689108	CYP24A1	ENST00000216862	protein_coding
3536	ENSG00000019485	326.850816544901	-0.20956492850006	0.199729227672042	-1.04924517529386	0.294065291720346	0.61414754724328	PRDM11	ENST00000530656	protein_coding
3542	ENSG00000019549	2641.86594614986	0.0748235262064681	0.427294393436731	0.175110011635449	0.860993191672172	0.95692663293188	SNAI2	ENST00000396822	protein_coding
3544	ENSG00000019582	70.0550417364575	-3.12920906725643	0.880455287342022	-3.55408061288734	0.000379302931198436	0.00978456026595103	CD74	ENST00000377795	protein_coding
3556	ENSG00000019991	159.596195763196	-1.70017177256025	1.36743551487625	-1.24332866454336	0.213746745475729	0.52537163078453	HGF	ENST00000222390	protein_coding
3566	ENSG00000019995	2867.81772415164	-0.152676014991137	0.112040019758951	-1.362691789234	0.172979666622024	0.469291872346307	ZRANB1	ENST00000359653	protein_coding
3568	ENSG00000020129	3426.98364502757	0.0339466352393177	0.149128990073081	0.227632703894005	0.819931793292601	0.939427557935918	NCDN	ENST00000373253	protein_coding
3574	ENSG00000020181	4996.73806741389	0.0414923504498248	0.519549554067188	0.0798621616071275	0.936346884330967	0.983477365107476	ADGRA2	ENST00000428068	protein_coding
3577	ENSG00000020256	1195.94406992668	0.457596474536066	0.216259682926183	2.11595831615207	0.0343483529271122	0.193571400681023	ZFP64	ENST00000371518	protein_coding
3589	ENSG00000020426	1485.58156978385	-0.00731092971451367	0.142339637709175	-0.0513625707650822	0.959036609588175	0.993488253295881	MNAT1	ENST00000555545	processed_transcript
3598	ENSG00000020577	9261.44222199786	-0.902251559660823	0.171502935104273	-5.26085200298325	1.43389415264711e-07	2.18785807092553e-05	SAMD4A	ENST00000554335	protein_coding
3611	ENSG00000020633	2032.74521499502	0.242516520887717	0.670376847919303	0.361761480338161	0.717530279460327	0.894841420174565	RUNX3	ENST00000308873	protein_coding
3616	ENSG00000020922	1602.73858330407	0.245635234111147	0.15640359655451	1.57052164734292	0.116293802289396	0.381161487459035	MRE11A	ENST00000323929	protein_coding
3626	ENSG00000021300	33.3438903127618	0.836213088671357	0.462013867918181	1.80993071147259	0.0703065328145816	0.288659302857425	PLEKHB1	ENST00000354190	protein_coding
3648	ENSG00000021355	738.621613870155	0.0571612116177424	0.316678830175064	0.180502156036584	0.856758361923214	0.954812501301894	SERPINB1	ENST00000380739	protein_coding
3653	ENSG00000021574	936.117145464615	0.413890855836346	0.132457827215175	3.12469911773496	0.00177987014116076	0.0293426254535882	SPAST	ENST00000345662	protein_coding
3657	ENSG00000021645	363.597946571009	6.19722452550935	1.83387116779079	3.37931291704366	0.000726672462509692	0.0156122890819035	NRXN3	ENST00000634499	protein_coding
3675	ENSG00000021762	1837.36002130781	-0.130025914183832	0.219748619612375	-0.591702985043502	0.554049497317145	0.807740115557434	OSBPL5	ENST00000478260	protein_coding
3694	ENSG00000021776	3943.25530206342	-0.0342996744728027	0.0999950167070688	-0.343013838112374	0.731588049723816	0.901836520740413	AQR	ENST00000156471	protein_coding
3700	ENSG00000021826	929.825015263682	-0.278515395241269	0.393386676758838	-0.707993970553329	0.478949001777296	0.759106293225044	CPS1	ENST00000417946	protein_coding
3712	ENSG00000022267	2241.44181465785	0.020807337711748	0.450712147573953	0.0461654690776532	0.963178364800003	0.995150285117214	FHL1	ENST00000629039	protein_coding
3745	ENSG00000022277	4724.16577861092	-0.240515226182112	0.0800458027933098	-3.00472002015094	0.00265825420218405	0.038772665020873	RTFDC1	ENST00000357348	protein_coding
3754	ENSG00000022556	17.6843542951455	-3.2915142374296	2.55255269050869	-1.28949903744147	0.197224650758481	0.503224497544935	NLRP2	ENST00000588619	protein_coding
3773	ENSG00000022567	408.720755253562	0.449378427726136	0.232884575135961	1.92961868541007	0.0536541018693258	0.248917410171332	SLC45A4	ENST00000519067	protein_coding
3779	ENSG00000022840	7114.90373579608	-0.117194123161881	0.0776312443813332	-1.50962571959057	0.13113895476621	0.405887422362285	RNF10	ENST00000539486	protein_coding
3804	ENSG00000022976	599.462803031123	0.0717391871219825	0.150783292950029	0.475776763581875	0.634233425761057	0.853283707850053	ZNF839	ENST00000558850	protein_coding
3816	ENSG00000023041	1835.84071399851	0.0871316267510487	0.154673068290244	0.563327719002418	0.573211746385565	0.820333766496311	ZDHHC6	ENST00000626395	protein_coding
3821	ENSG00000023171	802.039158941086	0.157969160483544	0.407223983709769	0.38791713357465	0.698077358303294	0.88572538731433	GRAMD1B	ENST00000638157	protein_coding
3837	ENSG00000023191	16318.8620014715	-0.362354818920783	0.13371609417637	-2.7098818668966	0.00673071760420413	0.071211899497288	RNH1	ENST00000534797	protein_coding
3861	ENSG00000023228	6313.59049443457	0.0780206099526239	0.0660040727223623	1.18205751152368	0.237182881756067	0.554358903266767	NDUFS1	ENST00000233190	protein_coding
3871	ENSG00000023287	3063.86192353021	-0.0447650213710639	0.173712166177275	-0.257696523831157	0.796641129103605	0.928569835489106	RB1CC1	ENST00000025008	protein_coding
3881	ENSG00000023318	2858.87757483378	0.0918494430183867	0.107363033213123	0.855503428596871	0.392272507147339	0.696535588300173	ERP44	ENST00000262455	protein_coding
3882	ENSG00000023330	3838.20433868287	-0.399547466496444	0.145953243897215	-2.73750316079181	0.00619075251625154	0.0674532368717886	ALAS1	ENST00000469224	protein_coding
3888	ENSG00000023445	2680.52161142576	-2.77565117581102	0.561236295550494	-4.94560169721114	7.59090281757171e-07	8.78014425899128e-05	BIRC3	ENST00000526421	processed_transcript
3895	ENSG00000023516	3575.98398859418	0.368571300871814	0.149830612039845	2.45991987788048	0.0138968036147773	0.113592641705289	AKAP11	ENST00000025301	protein_coding
3896	ENSG00000023572	759.639863016577	0.303300110529727	0.12880808037616	2.35466680074725	0.0185393210831825	0.136225724186359	GLRX2	ENST00000367439	protein_coding
3899	ENSG00000023608	2021.14443115176	0.141219504163156	0.23780582989317	0.593843743135299	0.55261662877615	0.806689791796043	SNAPC1	ENST00000216294	protein_coding
3900	ENSG00000023697	1257.23275144311	-0.176715920481609	0.145067237356708	-1.21816561548684	0.223161043277161	0.536746798839942	DERA	ENST00000428559	protein_coding
3910	ENSG00000023734	9959.67845296102	-0.142088437969257	0.154645355653628	-0.918801844185378	0.358199227696852	0.669530685027809	STRAP	ENST00000541731	nonsense_mediated_decay
3916	ENSG00000023839	51.1650637179827	0.609814470723687	0.380581853356999	1.60232145948288	0.109084542664999	0.368768832635889	ABCC2	ENST00000370449	protein_coding
3919	ENSG00000023892	31.1755067765087	-0.511336266234724	0.554621506337626	-0.921955352238808	0.356551864902343	0.667611559748391	DEF6	ENST00000316637	protein_coding
3922	ENSG00000023902	3432.40520422574	-0.0365082559700867	0.268152574920748	-0.136147325756155	0.89170481526703	0.968334559553084	PLEKHO1	ENST00000369126	protein_coding
3931	ENSG00000023909	3703.51857387866	-0.365965847048537	0.2035332613992	-1.79806408315125	0.0721668531341618	0.292887696345663	GCLM	ENST00000370238	protein_coding
3935	ENSG00000024048	1923.82560318542	0.271982901106929	0.284536035710586	0.955882092149391	0.339131807365609	0.653126998806168	UBR2	ENST00000372903	protein_coding
3938	ENSG00000024422	22965.7910137832	-0.0640277956494244	0.145683215778563	-0.439500153173074	0.66029917106325	0.867575202531743	EHD2	ENST00000263277	protein_coding
3943	ENSG00000024526	4028.30328521238	-0.0700296213068035	0.171086592713778	-0.409322672197702	0.682302879338214	0.878617594187007	DEPDC1	ENST00000456315	protein_coding
3948	ENSG00000024862	320.714082966903	0.0805366104776746	0.162531140233402	0.495514954008322	0.620236668869351	0.84720313459849	CCDC28A	ENST00000332797	protein_coding
3951	ENSG00000025039	8.14012584733139	-0.00864081154062631	0.903970813163931	-0.00955872846202098	0.992373354279624	0.999627708401254	RRAGD	ENST00000369415	protein_coding
3954	ENSG00000025156	856.885274974478	-0.167845968802673	0.171532192343116	-0.978510019081026	0.327822138476701	0.644029356879531	HSF2	ENST00000368455	protein_coding
3957	ENSG00000025293	2808.17444919992	-0.0599140848964513	0.101985587141583	-0.587476001028208	0.556884063820243	0.809295038437497	PHF20	ENST00000461122	processed_transcript
3973	ENSG00000025423	27.1740999104068	0.505530394817402	0.367360693151225	1.37611454965678	0.168786171673686	0.463085255939903	HSD17B6	ENST00000555159	protein_coding
3983	ENSG00000025434	211.112028390081	-0.271707069293495	0.242523480646486	-1.12033304391482	0.2625718657885	0.582378161832498	NR1H3	ENST00000495866	processed_transcript
4018	ENSG00000025708	1772.08394623295	-2.31925728952863	0.585413304856359	-3.96174338760151	7.44044836701559e-05	0.0030548436291598	TYMP	ENST00000395680	protein_coding
4026	ENSG00000025770	6704.22240746626	-0.31358424716125	0.165155497547703	-1.8987212161719	0.0576011405084434	0.258820162259535	NCAPH2	ENST00000420993	protein_coding
4036	ENSG00000025772	4399.40427891028	-0.271692652222939	0.122215930743026	-2.22305431518748	0.0262121376864225	0.165638323317407	TOMM34	ENST00000372813	protein_coding
4037	ENSG00000025796	5754.54870012104	-0.203684075173612	0.157239573071614	-1.29537413002797	0.195191197888436	0.500976636596436	SEC63	ENST00000369002	protein_coding
4047	ENSG00000025800	8272.20677460386	-0.0261369747941854	0.0665870666863262	-0.392523294610794	0.694671602944094	0.884276957916054	KPNA6	ENST00000373625	protein_coding
4051	ENSG00000026025	136462.702573712	-0.618052330816287	0.163774697434874	-3.77379619988038	0.000160782121027	0.00537122135368771	VIM	ENST00000478317	protein_coding
4062	ENSG00000026036	210.038070183862	0.302379059359464	0.277523540041919	1.08956184154249	0.275906199627582	0.595003765278812	RTEL1-TNFRSF6B	ENST00000492259	nonsense_mediated_decay
4066	ENSG00000026103	1341.69880470289	-0.854024069841902	0.321032848469479	-2.66023889428591	0.00780852449838367	0.0778888829201354	FAS	ENST00000612663	nonsense_mediated_decay
4083	ENSG00000026297	179.933420372175	0.144305096806447	0.374553617122573	0.385272201921421	0.700035754567688	0.886551048579158	RNASET2	ENST00000366855	protein_coding
4097	ENSG00000026508	52470.2723418722	-0.638198191219311	0.136893394848795	-4.66200865223795	3.13138022439875e-06	0.00026011009323442	CD44	ENST00000263398	protein_coding
4135	ENSG00000026559	1324.85683797671	0.524514911074786	0.459211436309796	1.14220785808334	0.253367630409165	0.572158203067365	KCNG1	ENST00000371571	protein_coding
4141	ENSG00000026652	375.181480641508	0.768048120102531	0.242586612037981	3.16607793665991	0.00154509389839969	0.0263533659252563	AGPAT4	ENST00000320285	protein_coding
4146	ENSG00000026751	1.7266109600616	1.70444616176941	2.90929515983453	0.585862234021782	0.557968098018837	0.809831648190809	SLAMF7	ENST00000488819	processed_transcript
4157	ENSG00000026950	765.536779960403	0.716111871158707	0.359163659576331	1.99383164767681	0.0461704557464874	0.229455113173927	BTN3A1	ENST00000476549	protein_coding
4168	ENSG00000027001	696.905037344753	-0.033279842328431	0.131459605956055	-0.253156413229748	0.800147346801127	0.930204799474735	MIPEP	ENST00000464194	processed_transcript
4173	ENSG00000027075	91.5834757049573	0.974949467064571	0.706871442839834	1.37924579771923	0.167818981993189	0.461400329533734	PRKCH	ENST00000555185	protein_coding
4200	ENSG00000027697	1087.78419974194	-0.0191743542413172	0.157733095323501	-0.121562023505542	0.903245891221256	0.972160218462468	IFNGR1	ENST00000367739	protein_coding
4204	ENSG00000027847	1455.01146007193	0.153807139849174	0.137678913178005	1.1171437680534	0.263932859130685	0.582872701045511	B4GALT7	ENST00000029410	protein_coding
4212	ENSG00000027869	11.3191036169156	0.870592596833097	0.538710010908146	1.61606908950043	0.106079376401067	0.362482799220547	SH2D2A	ENST00000368198	protein_coding
4218	ENSG00000028116	1307.88888793279	-0.00171900061067847	0.173515060648397	-0.00990692453009468	0.992095547172534	0.999627708401254	VRK2	ENST00000435505	protein_coding
4227	ENSG00000028137	2112.72020499563	-0.870516012655787	0.326027242104923	-2.67007139352986	0.00758351205860106	0.0765970321261705	TNFRSF1B	ENST00000376259	protein_coding
4232	ENSG00000028203	2276.52295480132	0.263281056664375	0.110331559014097	2.38627151666312	0.0170201798391631	0.128888472037929	VEZT	ENST00000549589	processed_transcript
4273	ENSG00000028277	1421.10353476508	-1.37786479540298	0.730142441872741	-1.88711779563026	0.0591444836576433	0.261710082560785	POU2F2	ENST00000389341	protein_coding
4293	ENSG00000028310	2771.05058146554	-0.377385034552734	0.115999876794532	-3.25332271879209	0.00114063874108685	0.0213203317773611	BRD9	ENST00000493082	retained_intron
4312	ENSG00000028528	5101.9859239876	-0.256214345675644	0.0870428472046404	-2.9435427941974	0.00324478959764001	0.0443529938624798	SNX1	ENST00000560829	protein_coding
4326	ENSG00000028839	883.9162723735	0.0122468650788141	0.13644752339073	0.0897551291110216	0.928481805990093	0.980266771823967	TBPL1	ENST00000416965	protein_coding
4334	ENSG00000029153	3412.88626440479	-0.951659121823954	0.152691864840228	-6.23254632995506	4.58913753156489e-10	1.71752117258667e-07	ARNTL2	ENST00000544915	protein_coding
4343	ENSG00000029363	9815.67129736087	-0.142062942689137	0.100023313938317	-1.42029829942192	0.155520856052886	0.443467832954999	BCLAF1	ENST00000531224	protein_coding
4366	ENSG00000029364	3247.94264005843	-0.143574031455286	0.0694028519573127	-2.06870506623552	0.0385737715145411	0.206612569988874	SLC39A9	ENST00000556125	processed_transcript
4377	ENSG00000029534	193.202675133933	0.831488369374506	0.556704882543197	1.49358914471167	0.1352830384404	0.412036819970191	ANK1	ENST00000347528	protein_coding
4391	ENSG00000029639	410.128987795782	0.386145836570347	0.235659448415006	1.6385756614788	0.101301664595436	0.353971741449766	TFB1M	ENST00000367166	protein_coding
4400	ENSG00000029725	6572.681826958	0.574139716874271	0.114835105346543	4.99968816279361	5.74231095900685e-07	6.94045381865581e-05	RABEP1	ENST00000575991	protein_coding
4407	ENSG00000029993	3297.42487680816	-0.477247344452526	0.118849006792299	-4.01557705304651	5.93005199618406e-05	0.00260476365087018	HMGB3	ENST00000419110	protein_coding
4412	ENSG00000030066	4718.89166135979	-0.0680145417888159	0.173921452792983	-0.391064705915106	0.695749408007509	0.88465441866865	NUP160	ENST00000378460	protein_coding
4423	ENSG00000030110	3231.68720638408	-0.0675187050779799	0.214366579570686	-0.314968430308494	0.752785623759672	0.911617521145848	BAK1	ENST00000374467	protein_coding
4426	ENSG00000030304	11.3841863457629	-1.50605565623864	0.929340870641547	-1.62056324413987	0.105111340413088	0.360664334552979	MUSK	ENST00000374448	protein_coding
4433	ENSG00000030419	225.345505765003	-0.760591324221554	0.735248324192879	-1.03446862671397	0.300917136263387	0.620909938100894	IKZF2	ENST00000342002	protein_coding
4447	ENSG00000030582	11418.2490933276	0.049101510311307	0.165342558968934	0.296968370500015	0.766490657076074	0.915783785641986	GRN	ENST00000053867	protein_coding
4468	ENSG00000031003	2979.58578150602	-0.504093770782631	0.12441341710436	-4.05176372866433	5.08329846556636e-05	0.00230235964606726	FAM13B	ENST00000033079	protein_coding
4479	ENSG00000031081	4379.46792830671	0.72854055304703	0.199050555553952	3.66007796873274	0.000252138515486736	0.00751227829060595	ARHGAP31	ENST00000264245	protein_coding
4481	ENSG00000031691	1160.07256990571	0.118862047471285	0.249227736710898	0.47692142552	0.633418074515079	0.853165732201224	CENPQ	ENST00000335783	protein_coding
4482	ENSG00000031698	8480.79239681389	-0.240682371952016	0.0601157501821793	-4.00364914723071	6.23728473379078e-05	0.00271088775278333	SARS	ENST00000234677	protein_coding
4488	ENSG00000031823	6555.36046297591	0.00197295766217493	0.0838387679027578	0.0235327606968569	0.981225306458409	0.999408658587828	RANBP3	ENST00000439268	protein_coding
4518	ENSG00000032219	920.968881526396	0.0205520326732561	0.153850768863166	0.133584205169198	0.893731374684046	0.969091335223912	ARID4A	ENST00000355431	protein_coding
4529	ENSG00000032389	1535.52748433047	-0.0256320441320004	0.14255951091467	-0.179798906207967	0.857310442343259	0.95504712541359	TSSC1	ENST00000478754	processed_transcript
4543	ENSG00000032444	4725.4060364248	0.158216775564885	0.191667711642731	0.825474328507672	0.409102351390114	0.708140799875307	PNPLA6	ENST00000221249	protein_coding
4567	ENSG00000032742	624.323963816474	-0.408196425539389	0.165166358607743	-2.47142595489935	0.0134575417171752	0.11097184841062	IFT88	ENST00000351808	protein_coding
4574	ENSG00000033011	2617.33323171199	-0.0464001102134964	0.120302111514141	-0.385696557022129	0.699721413014434	0.886477152585278	ALG1	ENST00000588623	protein_coding
4582	ENSG00000033030	1625.69993275729	0.0150215530717049	0.129789576143424	0.115737746574542	0.907860389819485	0.973303632480075	ZCCHC8	ENST00000543897	protein_coding
4592	ENSG00000033050	8106.65613400605	-0.201761465954994	0.190581612695123	-1.0586617622853	0.289753848045472	0.610073487311933	ABCF2	ENST00000222388	protein_coding
4598	ENSG00000033100	3395.41349755363	0.147612048069591	0.213892892518735	0.690121332837936	0.490117888772128	0.767303491807657	CHPF2	ENST00000482173	protein_coding
4603	ENSG00000033122	2.21138298777584	0.585314409693221	1.35498006855407	0.431972708143097	0.665761249017021	0.870623673365588	LRRC7	ENST00000310961	protein_coding
4616	ENSG00000033170	2159.20070350794	-0.306571036491142	0.225020425792482	-1.36241425822324	0.173067186501038	0.469410924153217	FUT8	ENST00000360689	protein_coding
4631	ENSG00000033178	4032.53292797606	0.0922673120845104	0.132728914603277	0.695156080800439	0.486957492644477	0.764812206935351	UBA6	ENST00000322244	protein_coding
4637	ENSG00000033327	1183.97585052357	0.111008999079753	0.227550388575739	0.487843592685425	0.62566063128023	0.849401326520026	GAB2	ENST00000340149	protein_coding
4644	ENSG00000033627	1594.54415587514	0.133971407342084	0.14622852529375	0.916178338480517	0.359573364901725	0.670224275274366	ATP6V0A1	ENST00000393829	protein_coding
4670	ENSG00000033800	2171.97964464654	0.0547902181459893	0.110011128328104	0.498042506959656	0.618454082163238	0.846239338781397	PIAS1	ENST00000249636	protein_coding
4678	ENSG00000033867	2800.62674941922	-0.384144146926184	0.228373849123494	-1.68208465374009	0.0925524257481375	0.338204416087323	SLC4A7	ENST00000419036	protein_coding
4696	ENSG00000034053	55.8140630532289	-1.33878843771818	1.45020304474199	-0.923173098120457	0.35591700582164	0.667119573379226	APBA2	ENST00000561069	protein_coding
4708	ENSG00000034152	9643.4050966136	-0.0176646564548788	0.208509672747043	-0.0847186426516956	0.932485074557262	0.981673707869687	MAP2K3	ENST00000395491	nonsense_mediated_decay
4723	ENSG00000034239	12.9493518714128	-1.06057909039015	0.736180655565901	-1.44065058266831	0.149683422470052	0.434645586586679	EFCAB1	ENST00000521002	processed_transcript
4732	ENSG00000034510	19969.7078978118	-0.137595736804526	0.100229806167445	-1.37280258304259	0.169813727537559	0.464192982326855	TMSB10	ENST00000233143	protein_coding
4733	ENSG00000034533	354.425935475021	0.266227727152952	0.146042550905307	1.82294629546407	0.0683115251991809	0.283502346321106	ASTE1	ENST00000514044	protein_coding
4741	ENSG00000034677	2318.7429173023	-0.335388784672335	0.206303130127904	-1.62570865727728	0.104011647514039	0.358377095550452	RNF19A	ENST00000519449	protein_coding
4756	ENSG00000034693	997.124016854248	-0.124023491827875	0.0986425111785362	-1.25730266135867	0.208644060667966	0.519301797392364	PEX3	ENST00000367592	protein_coding
4759	ENSG00000034713	1949.62389943944	-0.0412235024127572	0.114509381530982	-0.360001092151595	0.71884631683005	0.895602250421688	GABARAPL2	ENST00000037243	protein_coding
4764	ENSG00000035115	302.737861733073	0.0572613009058495	0.221036721326795	0.259057864060473	0.795590594831488	0.928268130441164	SH3YL1	ENST00000460974	processed_transcript
4793	ENSG00000035141	3242.32531306799	0.130515879187061	0.112943567408271	1.15558488351328	0.247850994085666	0.566597774730142	FAM136A	ENST00000037869	protein_coding
4799	ENSG00000035403	23518.6167166581	-0.130464676112696	0.103151920725728	-1.26478184017136	0.205949542919007	0.51538891082465	VCL	ENST00000623461	processed_transcript
4807	ENSG00000035499	788.990281306691	0.135871019856618	0.120191225484856	1.13045706380402	0.258283680734261	0.577321050110845	DEPDC1B	ENST00000265036	protein_coding
4813	ENSG00000035664	107.460998798862	-1.04850665264087	0.717492632978537	-1.46134831836279	0.143919876052585	0.425238295168181	DAPK2	ENST00000559007	nonsense_mediated_decay
4826	ENSG00000035681	3157.62792268245	-0.357095587547104	0.176429979430039	-2.02400742039822	0.0429693882559724	0.220420462312587	NSMAF	ENST00000038176	protein_coding
4843	ENSG00000035687	2677.85689969277	0.117060969556733	0.135481360505461	0.864037452236939	0.387567316907756	0.692651119905583	ADSS	ENST00000366535	protein_coding
4846	ENSG00000035862	25254.4359899482	-0.128994130638897	0.201457520639424	-0.640304369027626	0.521974740889969	0.787943065921049	TIMP2	ENST00000585421	protein_coding
4851	ENSG00000035928	6095.38095989806	0.187424900527503	0.122919222135882	1.52478104946281	0.127313718140059	0.399021766674681	RFC1	ENST00000349703	protein_coding
4867	ENSG00000036054	2932.6023464459	-0.210517848114594	0.161366296854172	-1.30459614069746	0.192030403113853	0.4960643201861	TBC1D23	ENST00000485687	protein_coding
4876	ENSG00000036257	5508.71322494711	-0.136118862452755	0.0776826758741142	-1.75224219455747	0.0797321710586454	0.30940799569908	CUL3	ENST00000264414	protein_coding
4892	ENSG00000036448	26.7942627822109	-0.5399390396865	0.79069744076779	-0.682864281389609	0.494692606096382	0.770827603936957	MYOM2	ENST00000262113	protein_coding
4907	ENSG00000036530	20.8337818768018	-0.0276721841117562	0.56920172788421	-0.0486157767205258	0.961225496827169	0.994530484043528	CYP46A1	ENST00000554611	nonsense_mediated_decay
4914	ENSG00000036549	2966.30855842789	-0.152644399141892	0.0840616381250597	-1.81586277101572	0.069391425407096	0.286273466464005	ZZZ3	ENST00000481346	processed_transcript
4925	ENSG00000036672	55.138662224396	-0.866159657657024	0.549987043997491	-1.57487283947906	0.115285799071724	0.37941849185086	USP2	ENST00000455332	protein_coding
4932	ENSG00000037042	696.090372574989	0.666873457349573	0.120230762963861	5.5466125383403	2.91257188498634e-08	5.80195106792556e-06	TUBG2	ENST00000251412	protein_coding
4935	ENSG00000037241	2440.66296904644	-0.132742495416241	0.113257961208639	-1.17203677339475	0.241182292477894	0.557737378728913	RPL26L1	ENST00000519974	protein_coding
4941	ENSG00000037280	27.9997381133967	1.14067497131543	0.540187444083513	2.1116280724568	0.0347183627756295	0.194226788137417	FLT4	ENST00000424276	processed_transcript
4953	ENSG00000037474	8419.6784496653	-0.26041789662118	0.0924035100451964	-2.81826844557966	0.00482834230930687	0.0572192844383253	NSUN2	ENST00000264670	protein_coding
4962	ENSG00000037637	1511.14095769268	-0.0427025695363422	0.100606990832475	-0.424449326860875	0.671238153462588	0.873571933554783	FBXO42	ENST00000375592	protein_coding
4966	ENSG00000037749	1106.13847817894	0.0794435239157538	0.119574489025949	0.664385226003466	0.506443786207801	0.778243949174196	MFAP3	ENST00000522782	protein_coding
4978	ENSG00000037757	1885.53198275984	-1.01377778212382	0.119796559141862	-8.46249499472949	2.61716977638431e-17	4.02184218350944e-14	MRI1	ENST00000588526	retained_intron
4984	ENSG00000037897	1385.04257889307	-0.129334086439991	0.140245035061776	-0.922200820749353	0.356423835067615	0.667546129332696	METTL1	ENST00000324871	protein_coding
4992	ENSG00000037965	1927.83911500341	0.219566923922472	0.365315031924775	0.601034462681747	0.547817032698924	0.803599434475241	HOXC8	ENST00000040584	protein_coding
4993	ENSG00000038002	372.11609086653	0.747963899472478	0.296186375860665	2.52531500579332	0.0115594623255759	0.100655721901619	AGA	ENST00000264595	protein_coding
4999	ENSG00000038210	1417.60759541331	-0.293898347692897	0.267216847356613	-1.09984961876552	0.271397649070731	0.590901339513715	PI4K2B	ENST00000264864	protein_coding
5000	ENSG00000038219	5360.55485732346	0.0543594332815438	0.100440281615596	0.541211478175536	0.588361826893953	0.828458429465051	BOD1L1	ENST00000040738	protein_coding
5006	ENSG00000038274	2458.1897602919	0.345482908835966	0.126846539744271	2.7236289577349	0.00645690021804838	0.0692799770187955	MAT2B	ENST00000280969	protein_coding
5014	ENSG00000038295	115.569924463385	2.00812821700328	1.08849943280775	1.84485922222611	0.0650580198365138	0.276284689846577	TLL1	ENST00000061240	protein_coding
5020	ENSG00000038358	4899.18188669489	-0.150839968846807	0.108383654032488	-1.39172248982852	0.16400644925917	0.455693497270023	EDC4	ENST00000358933	protein_coding
5034	ENSG00000038382	26850.42214738	-0.051543371198759	0.126822105139296	-0.40642261175326	0.684432108224321	0.879201837612732	TRIO	ENST00000505971	retained_intron
5058	ENSG00000038427	9093.52501862659	0.320674287174002	0.922438881735904	0.347637435415273	0.728112488378327	0.90021332538195	VCAN	ENST00000265077	protein_coding
5070	ENSG00000038532	2279.5017612366	0.158065560375087	0.134506888218492	1.17514844383529	0.23993533234569	0.556829596305027	CLEC16A	ENST00000409790	protein_coding
5082	ENSG00000038945	6.57653081977217	3.1544654647265	1.89626832896969	1.66351218154892	0.0962099544947421	0.343948286990724	MSR1	ENST00000262101	protein_coding
5096	ENSG00000039068	12.9470680620886	3.45550815906804	0.800898627405997	4.314538745384	1.59936483059118e-05	0.000922486192100233	CDH1	ENST00000261769	protein_coding
5110	ENSG00000039123	5271.75993021077	-0.203784186771341	0.104303424475715	-1.95376314627894	0.0507292345618855	0.2416180545416	SKIV2L2	ENST00000230640	protein_coding
5119	ENSG00000039139	175.029036434255	-1.80491135890587	0.371701957722665	-4.85580267040873	1.19900058140549e-06	0.000126447541707636	DNAH5	ENST00000265104	protein_coding
5123	ENSG00000039319	1816.9454838428	-0.0125612212711528	0.114381935356591	-0.109818226383323	0.912553535909205	0.975238548244037	ZFYVE16	ENST00000338008	protein_coding
5136	ENSG00000039523	9011.09633546917	-0.196030905596766	0.136248767852379	-1.43877195138498	0.150215145795331	0.435437488535727	FAM65A	ENST00000562116	protein_coding
5158	ENSG00000039560	9934.74159486525	-0.092929016200356	0.208374744191413	-0.445970631234424	0.655618460511096	0.864381392292911	RAI14	ENST00000265109	protein_coding
5186	ENSG00000039600	10.4232627232847	0.254469008149993	0.489733367261909	0.519607249905646	0.603337343976394	0.838568358311787	SOX30	ENST00000311371	protein_coding
5189	ENSG00000039650	1732.01661818862	-0.050723606643003	0.16742684884304	-0.30295981196275	0.761920488525261	0.914414303789541	PNKP	ENST00000596624	processed_transcript
5219	ENSG00000040199	3512.17828197961	-0.287302005428327	0.196219543826381	-1.46418649144622	0.14314300014297	0.424418206322472	PHLPP2	ENST00000568004	nonsense_mediated_decay
5226	ENSG00000040275	6178.74472724129	-0.133597037859041	0.0947485339914104	-1.41001693884944	0.158534681313729	0.447063602350926	SPDL1	ENST00000265295	protein_coding
5242	ENSG00000040341	813.590110404136	-0.556020330508552	0.240806357862204	-2.30899356414303	0.0209439383783559	0.146199834611275	STAU2	ENST00000522695	protein_coding
5271	ENSG00000040487	1338.8083453032	0.101251270053773	0.173603528183881	0.583232789753719	0.559736600406599	0.810702384620141	PQLC2	ENST00000375155	protein_coding
5277	ENSG00000040531	890.090529282699	0.750018126799167	0.160428503396292	4.67509271059187	2.93820853601046e-06	0.000246924290795816	CTNS	ENST00000046640	protein_coding
5287	ENSG00000040608	30.6760757775612	0.510015834481911	0.534987018624672	0.953323756888614	0.340426058184623	0.654288019496446	RTN4R	ENST00000416372	protein_coding
5293	ENSG00000040633	3480.18736669233	0.388352918349034	0.10049798824451	3.86428549598604	0.000111414848939491	0.0041248475335572	PHF23	ENST00000320316	protein_coding
5306	ENSG00000040731	9.48991320073288	1.73247306588682	1.54953553006746	1.118059594162	0.263541541961274	0.582836632697207	CDH10	ENST00000264463	protein_coding
5310	ENSG00000040933	1488.09576861746	-0.0420735009705987	0.136732803459634	-0.307705977688226	0.758306070751073	0.913346590871044	INPP4A	ENST00000409016	protein_coding
5320	ENSG00000041353	126.067530950787	-0.684982415754431	0.954291389392842	-0.717791675968326	0.472885746632174	0.754735878122647	RAB27B	ENST00000586570	protein_coding
5324	ENSG00000041357	7281.4584529144	-0.00280502174336134	0.0998146630413032	-0.0281023013843229	0.977580558560412	0.998726471437742	PSMA4	ENST00000560217	protein_coding
5345	ENSG00000041515	11.5188247134989	-2.02507971388886	0.727183289444998	-2.7848270763131	0.00535562763626492	0.061320368795425	MYO16	ENST00000251041	protein_coding
5352	ENSG00000041802	3611.65946031832	0.0290522635106298	0.0939085237985631	0.309367694597647	0.757041841809135	0.913050688680442	LSG1	ENST00000265245	protein_coding
5360	ENSG00000041880	1196.14074004675	0.0731782969724664	0.193988194457922	0.37723067208783	0.70600218814622	0.889073464983481	PARP3	ENST00000417220	protein_coding
5369	ENSG00000041982	81326.7279242919	-0.561594946403072	0.384480635916653	-1.46065859744576	0.144109156576004	0.425638782541689	TNC	ENST00000350763	protein_coding
5383	ENSG00000041988	1398.18757633964	-0.0396898360228702	0.143967080724202	-0.275686884968544	0.782788569693313	0.922587558254735	THAP3	ENST00000054650	protein_coding
5391	ENSG00000042062	51.1200044514072	-2.00663759432856	1.33884104990739	-1.4987870251419	0.133928891648861	0.410156039136455	FAM65C	ENST00000327979	protein_coding
5397	ENSG00000042088	1829.44297842035	-0.0845486299898479	0.126264423581357	-0.669615617699073	0.503102855569184	0.776252318074189	TDP1	ENST00000554976	nonsense_mediated_decay
5414	ENSG00000042286	1963.6051558398	0.08696384834575	0.196393459405995	0.442804198310768	0.657907366383743	0.865851544841164	AIFM2	ENST00000373248	protein_coding
5418	ENSG00000042317	156.5241122645	-0.0340401611542898	0.205987758382921	-0.16525332098139	0.868744598054152	0.959705853376218	SPATA7	ENST00000556553	protein_coding
5440	ENSG00000042429	332.000863813399	-0.249507131924513	0.125498150729297	-1.98813393244899	0.0467968794330369	0.230967667841789	MED17	ENST00000251871	protein_coding
5451	ENSG00000042445	1453.13196919247	0.281124471056453	0.172861623826439	1.62629775674626	0.103886328762527	0.358232164929798	RETSAT	ENST00000429806	nonsense_mediated_decay
5458	ENSG00000042493	3115.74515668206	-0.0326754225464034	0.367382877391597	-0.0889410600145481	0.929128751665054	0.980485765530408	CAPG	ENST00000263867	protein_coding
5473	ENSG00000042753	6045.07816584179	-0.0872746100514502	0.12938190273423	-0.674550367609955	0.499961475199537	0.774048012193641	AP2S1	ENST00000352203	protein_coding
5483	ENSG00000042781	3.75544655760617	0.403596898985975	0.90102137711267	0.447932656469599	0.654201799281889	0.863393018845143	USH2A	ENST00000481786	retained_intron
5487	ENSG00000042832	11.8812628432078	-0.359034064848681	0.704874023655568	-0.509359194408505	0.610500473120114	0.841859784270454	TG	ENST00000523901	nonsense_mediated_decay
5507	ENSG00000043093	1715.10644876082	-0.00581692358357665	0.115402065054406	-0.050405714844308	0.959799082390241	0.993988517307387	DCUN1D1	ENST00000292782	protein_coding
5515	ENSG00000043143	5142.65236480696	-0.558094133066392	0.371968726439462	-1.50037918082133	0.133516209290862	0.409573875735724	JADE2	ENST00000512386	protein_coding
5526	ENSG00000043514	911.96229928086	-0.0596695632686281	0.176640566101772	-0.337802151484554	0.735512288451236	0.904110847091809	TRIT1	ENST00000441669	protein_coding
5541	ENSG00000043591	8.45680929306342	-2.15604704305177	1.59574555830457	-1.35112207070312	0.176656332551653	0.473698793288461	ADRB1	ENST00000369295	protein_coding
5542	ENSG00000044090	2370.58878888104	0.100073332292268	0.159490587259283	0.627456039957893	0.530360343374542	0.794341548338852	CUL7	ENST00000265348	protein_coding
5545	ENSG00000044115	19368.1530647297	-0.11600854510961	0.130109655186137	-0.891621340043105	0.372595927953764	0.680399545808882	CTNNA1	ENST00000517980	protein_coding
5589	ENSG00000044446	1247.66151868535	0.102579791144659	0.0977543625562225	1.04936279529889	0.294011174721266	0.61414754724328	PHKA2	ENST00000379942	protein_coding
5597	ENSG00000044459	1036.2542880234	-0.194264405092371	0.178692829173294	-1.08714158251966	0.276974243198572	0.596538579254588	CNTLN	ENST00000484374	processed_transcript
5601	ENSG00000044524	7.38389639693132	2.95486323694355	1.72734130653844	1.71064237609477	0.0871471511998811	0.326294362510723	EPHA3	ENST00000336596	protein_coding
5604	ENSG00000044574	39734.3894679816	0.00279486052694899	0.156420297824164	0.0178676333303671	0.985744449751233	0.999627708401254	HSPA5	ENST00000324460	protein_coding
5605	ENSG00000046604	144.469155011796	-1.01707467232151	3.4593307548164	-0.294009085689608	0.768750960677431	0.916549072712109	DSG2	ENST00000261590	protein_coding
5607	ENSG00000046647	275.618267147348	0.596794980722148	0.313570960897733	1.90322145588215	0.0570116546173692	0.257198642562933	GEMIN8	ENST00000380523	protein_coding
5612	ENSG00000046651	796.818727857837	0.840242092300741	0.318844216691217	2.63527468373205	0.00840692197471002	0.0816721392808155	OFD1	ENST00000340096	protein_coding
5621	ENSG00000046774	1.30479162679599	-0.0169797828199219	4.13536289751434	-0.00410599583173897	0.996723898524546	0.999627708401254	MAGEC2	ENST00000247452	protein_coding
5622	ENSG00000047056	1252.98933338767	0.0232299186493128	0.14615159584539	0.158943995889632	0.873712997559221	0.961107390145743	WDR37	ENST00000358220	protein_coding
5628	ENSG00000047188	1737.57768509312	-0.0167807281157569	0.149390330350963	-0.1123280742223	0.910563282652835	0.97447438009218	YTHDC2	ENST00000161863	protein_coding
5635	ENSG00000047230	1017.63714445967	0.942948611021165	0.249729633323077	3.77587793035866	0.000159445067418843	0.00535148390085645	CTPS2	ENST00000359276	protein_coding
5640	ENSG00000047249	2064.39968873346	-0.199665619503073	0.152382433550798	-1.31029289170994	0.190096771229957	0.493691687136805	ATP6V1H	ENST00000355221	protein_coding
5660	ENSG00000047315	7746.72170272812	0.067270725424528	0.0598604828442881	1.12379189455447	0.26110132085839	0.580602978495856	POLR2B	ENST00000450656	protein_coding
5672	ENSG00000047346	239.063393532793	0.731468210231763	0.3005539470495	2.43373350246268	0.0149439931604323	0.118680350259705	FAM214A	ENST00000568871	retained_intron
5688	ENSG00000047365	38.3624912268499	-3.79350546777239	2.38980632513718	-1.58736941478077	0.112429002181563	0.3735127212043	ARAP2	ENST00000503225	processed_transcript
5698	ENSG00000047410	13215.3411307658	-0.0543806574196984	0.134488154669244	-0.404352766631681	0.685953328297933	0.879660009303141	TPR	ENST00000367478	protein_coding
5707	ENSG00000047457	5.56769078563164	-0.29623792144133	0.767241261195643	-0.386107912105357	0.699416750344293	0.886279418477272	CP	ENST00000481169	nonsense_mediated_decay
5722	ENSG00000047578	1217.01506574836	-0.251404404156095	0.187753028801296	-1.33901650354819	0.180565300303341	0.480123825327658	KIAA0556	ENST00000566023	retained_intron
5732	ENSG00000047579	829.002489404317	-0.0852738415537216	0.21923469111024	-0.388961441831496	0.697304669751722	0.885323851580911	DTNBP1	ENST00000344537	protein_coding
5744	ENSG00000047617	7.315473809302	0.14561103205632	1.14964290221254	0.126657618444897	0.899211391184474	0.971263875386223	ANO2	ENST00000536751	processed_transcript
5756	ENSG00000047621	1861.88561458203	-0.0862840433019256	0.0888494820188278	-0.971126013808853	0.331485531095099	0.647677750974476	C12orf4	ENST00000261250	protein_coding
5765	ENSG00000047634	1352.92923447576	-0.203883660877792	0.226652336272423	-0.899543610407509	0.36836317765041	0.676508538427433	SCML1	ENST00000380045	protein_coding
5772	ENSG00000047644	2051.5849003145	-0.239265255786731	0.257013511041322	-0.930944271440509	0.351882392159067	0.664102793195687	WWC3	ENST00000380861	protein_coding
5774	ENSG00000047648	114.47906223397	-0.00644999327012503	0.820416395843179	-0.00786185320381863	0.993727213328277	0.999627708401254	ARHGAP6	ENST00000380736	protein_coding
5782	ENSG00000047662	6.95329006419972	-0.711139381323534	0.742038680414371	-0.958358910517196	0.337881807280757	0.652296231320729	FAM184B	ENST00000265018	protein_coding
5783	ENSG00000047849	35614.2105758048	-0.294282737220426	0.10337565780238	-2.84673145957625	0.00441706057107811	0.0540242416862845	MAP4	ENST00000429422	protein_coding
5799	ENSG00000047932	1587.81219246039	0.0746008495498213	0.137008809532456	0.544496735679973	0.58609969411383	0.826956516622956	GOPC	ENST00000368498	protein_coding
5802	ENSG00000047936	18.8591970112764	0.151231628942843	1.25459426822975	0.120542260372537	0.904053604749088	0.972324678890303	ROS1	ENST00000368508	protein_coding
5805	ENSG00000048028	1535.8362361292	0.314398079809935	0.201476782987312	1.56046803581202	0.11864931787058	0.384836345974723	USP28	ENST00000003302	protein_coding
5820	ENSG00000048052	557.737960806136	-0.433959074482815	0.603960342125215	-0.718522466153655	0.472435200604693	0.754449483130129	HDAC9	ENST00000417496	protein_coding
5849	ENSG00000048140	3492.99925365846	-0.0853998839536782	0.13634615104623	-0.62634612930674	0.531087935721109	0.794528848627268	TSPAN17	ENST00000310032	protein_coding
5858	ENSG00000048162	3036.56266118721	-0.209956328073485	0.219813607081297	-0.955156192836752	0.339498715516614	0.65354381270581	NOP16	ENST00000621444	protein_coding
5869	ENSG00000048342	804.781955837026	0.909001259081473	0.232951588277325	3.90210371950467	9.53602772995592e-05	0.00363755497486297	CC2D2A	ENST00000511544	nonsense_mediated_decay
5886	ENSG00000048392	965.976524003436	0.0769706346368548	0.187827120450133	0.409795105479935	0.681956256962396	0.878328957871706	RRM2B	ENST00000251810	protein_coding
5897	ENSG00000048405	1367.69383586246	-0.110063156073347	0.168202650172199	-0.654348525190707	0.512887289569893	0.782552747363308	ZNF800	ENST00000485577	processed_transcript
5905	ENSG00000048471	1190.22234760008	-0.271737448634507	0.337857762571153	-0.804295412858182	0.421226386244863	0.718182280077053	SNX29	ENST00000569801	nonsense_mediated_decay
5913	ENSG00000048544	2281.64307104075	-0.122437787438158	0.0742121510086376	-1.6498347746841	0.0989767341829181	0.349718630104608	MRPS10	ENST00000053468	protein_coding
5914	ENSG00000048545	4.91772729240455	-1.02290810602636	1.23112555262689	-0.830872289055935	0.406045779601911	0.706255065272497	GUCA1A	ENST00000418175	protein_coding
5919	ENSG00000048649	3747.61524324396	-0.0129176466860739	0.113702564271315	-0.113609106081813	0.909547668483856	0.974063233575002	RSF1	ENST00000308488	protein_coding
5931	ENSG00000048707	3225.00883224097	-0.0472695607756532	0.127191879122002	-0.371639770573028	0.710161073967532	0.89052710821735	VPS13D	ENST00000620676	protein_coding
5945	ENSG00000048740	2286.84627341139	0.463341351892877	0.733656874162926	0.631550481172185	0.527680652880654	0.792302949416848	CELF2	ENST00000637215	protein_coding
5962	ENSG00000048828	15943.3182599897	-0.14000690035544	0.106945078190339	-1.30914767397017	0.190484332960391	0.493849250196431	FAM120A	ENST00000277165	protein_coding
5967	ENSG00000048991	3459.25755369497	0.35588627132786	0.0949397596164272	3.7485482664555	0.000177861111711538	0.00578896211401216	R3HDM1	ENST00000483021	processed_transcript
5987	ENSG00000049089	85.6160008932319	0.0140056745025697	0.420515890324007	0.0333059340320727	0.97343062171335	0.99767901311379	COL9A2	ENST00000372748	protein_coding
5998	ENSG00000049130	3581.97537931015	-0.755940127607756	0.336931382744355	-2.24360260374238	0.0248579815905004	0.160902154404344	KITLG	ENST00000378535	processed_transcript
6004	ENSG00000049167	543.105855450582	0.0411804346311777	0.103526347791476	0.397777334076577	0.690794326366884	0.882421870173206	ERCC8	ENST00000381118	nonsense_mediated_decay
6012	ENSG00000049192	2217.59771052675	-0.030455630844689	0.129471082312417	-0.23523114428903	0.81402933444552	0.93624053844704	ADAMTS6	ENST00000381055	protein_coding
6020	ENSG00000049239	2692.32436114135	0.135184253794483	0.357804462719371	0.377816008126509	0.705567280889091	0.888681838361214	H6PD	ENST00000377403	protein_coding
6023	ENSG00000049245	5800.13595604989	-0.354826152209848	0.0839540702389518	-4.22643180014899	2.37426186888857e-05	0.00126435321404131	VAMP3	ENST00000054666	protein_coding
6026	ENSG00000049246	961.668518743528	0.305732433910464	0.367449659631667	0.832038963424084	0.405386951956502	0.705782511564384	PER3	ENST00000377541	protein_coding
6035	ENSG00000049249	111.737536903147	0.211981925930465	1.16378666340415	0.182148440600277	0.855466234435103	0.954559149184006	TNFRSF9	ENST00000377507	protein_coding
6039	ENSG00000049323	2475.45255826968	-0.41139793579306	0.909480649466123	-0.452343803064481	0.651021324645338	0.862018265535438	LTBP1	ENST00000404816	protein_coding
6051	ENSG00000049449	16428.0302233542	-0.173090546368041	0.147548280518392	-1.17311124033373	0.240751199535067	0.557637041246858	RCN1	ENST00000530348	protein_coding
6062	ENSG00000049540	1584.57705554235	-3.96559582636631	1.39966083052804	-2.83325484279661	0.00460766361046236	0.0553456629786602	ELN	ENST00000445912	protein_coding
6096	ENSG00000049541	4517.01512321327	-0.116960151022303	0.108780687541636	-1.07519223922478	0.282288669307391	0.602790761909619	RFC2	ENST00000352131	protein_coding
6109	ENSG00000049618	5336.30816546769	-0.0755019350119535	0.0912300875961828	-0.827599062999394	0.407897599093855	0.707132066632167	ARID1B	ENST00000346085	protein_coding
6144	ENSG00000049656	7996.15043852406	-0.120991024647793	0.0908808177959241	-1.33131531584016	0.183085280751973	0.483834508057727	CLPTM1L	ENST00000320895	protein_coding
6160	ENSG00000049759	2607.65355617624	-1.94244061384708	0.559165761548612	-3.47381894139492	0.000513107145340332	0.0121574748071056	NEDD4L	ENST00000356462	protein_coding
6198	ENSG00000049768	17.4904497039489	-0.280543571079662	0.355837832449834	-0.788402877648521	0.430461088130039	0.725267432847495	FOXP3	ENST00000376207	protein_coding
6204	ENSG00000049769	269.514747884882	0.2093459116554	0.201094680646403	1.04103157270234	0.297860895242061	0.617298844064898	PPP1R3F	ENST00000466508	protein_coding
6209	ENSG00000049860	4683.8243931191	-0.0983691823161546	0.186981561774266	-0.526090280681851	0.598825481326922	0.83580714968648	HEXB	ENST00000511181	protein_coding
6222	ENSG00000049883	532.155888910622	0.143085438027376	0.145238119365921	0.985178262098527	0.324536516304137	0.641676188931827	PTCD2	ENST00000380639	protein_coding
6234	ENSG00000050130	1467.05871494808	-0.198276229332534	0.106385921182278	-1.86374500619132	0.0623575218719509	0.269604519593551	JKAMP	ENST00000261247	protein_coding
6249	ENSG00000050165	14673.7501696362	-0.578267987243729	0.46056297677737	-1.25556767782326	0.209272756304492	0.520009993815007	3,00 DKK	ENST00000527132	processed_transcript
6265	ENSG00000050327	88.5308332869301	0.817627169924712	0.487450089183459	1.6773556679297	0.0934729528817976	0.33929733877263	ARHGEF5	ENST00000498580	protein_coding
6269	ENSG00000050344	2482.60947075569	-1.52465025445025	0.649215577345053	-2.34844989500292	0.01885173538697	0.137810477443178	NFE2L3	ENST00000056233	protein_coding
6272	ENSG00000050393	2999.9400160744	-0.120343373210232	0.0855315547128966	-1.40700556203133	0.159425739487379	0.44864425890536	MCUR1	ENST00000379170	protein_coding
6275	ENSG00000050405	17494.2971463698	-0.208125229594415	0.224990643503438	-0.925039487658672	0.354945367613577	0.666325891692883	LIMA1	ENST00000552491	protein_coding
6291	ENSG00000050426	958.065163311757	0.271802679674866	0.102390103052852	2.65457960848586	0.00794073002764721	0.0787629625702176	LETMD1	ENST00000551477	protein_coding
6329	ENSG00000050438	729.235219917412	-0.734076628142484	0.286774874409421	-2.55976619170081	0.0104742605615575	0.0949131037154884	SLC4A8	ENST00000535225	protein_coding
6347	ENSG00000050555	53.1887108346956	-0.151089360282062	0.304331582388286	-0.496462966795515	0.619567809327654	0.847132511131856	LAMC3	ENST00000361069	protein_coding
6351	ENSG00000050628	10.52034557405	-4.00526623647532	1.40003039763622	-2.8608423383076	0.00422517112488036	0.052482870427642	PTGER3	ENST00000370931	protein_coding
6363	ENSG00000050730	451.911884883352	-0.480567987033641	0.64904310387313	-0.740425380326633	0.45904192329224	0.745968770950848	TNIP3	ENST00000057513	protein_coding
6370	ENSG00000050748	2367.77296902522	-0.123600922245161	0.105966685128537	-1.1664130296728	0.24344749298864	0.561063670504296	MAPK9	ENST00000452135	protein_coding
6383	ENSG00000050820	13390.0549502751	-0.221530742174277	0.168151629730216	-1.3174462984968	0.187689070456371	0.489805565094279	BCAR1	ENST00000393422	protein_coding
6405	ENSG00000051009	1128.6790113715	-0.0700478945513885	0.074774813321377	-0.936784612892679	0.348869361817307	0.661167675311624	FAM160A2	ENST00000449352	protein_coding
6410	ENSG00000051108	2681.09001931007	-0.0275346971982388	0.284546827931854	-0.0967668393928928	0.9229115586439	0.978629252334705	HERPUD1	ENST00000439977	protein_coding
6429	ENSG00000051128	2861.66604730036	-0.560945424539415	0.16568311106429	-3.38565241161938	0.000710092647890894	0.0153502774046233	HOMER3	ENST00000221222	protein_coding
6441	ENSG00000051180	1638.88892534854	-0.21449774794709	0.156706087858695	-1.36879014005191	0.171064883864261	0.466449925406301	RAD51	ENST00000527860	protein_coding
6451	ENSG00000051341	1974.4681844307	0.0993212456608058	0.131371628528385	0.756032689656014	0.449629596539428	0.738986336130577	POLQ	ENST00000264233	protein_coding
6455	ENSG00000051382	796.479816236072	0.3340151526729	0.228748167070674	1.4601872310072	0.144238623690445	0.425788933874345	PIK3CB	ENST00000477593	protein_coding
6469	ENSG00000051523	2796.15644121092	-0.699032770144568	0.212011631600772	-3.29714348626343	0.000976735884515712	0.0192079486466828	CYBA	ENST00000261623	protein_coding
6479	ENSG00000051596	1647.34286298854	0.49901997561345	0.189032949428521	2.63985711021318	0.00829409890183458	0.0809982949496456	THOC3	ENST00000432305	protein_coding
6491	ENSG00000051620	897.120791377078	0.344969854535806	0.293264176055593	1.17631092612693	0.239470651216275	0.556526449267329	HEBP2	ENST00000448741	protein_coding
6495	ENSG00000051825	1906.72073699508	-0.00782691787601085	0.145223572954674	-0.0538956432262807	0.957018307824489	0.992584695285697	MPHOSPH9	ENST00000544217	processed_transcript
6519	ENSG00000052126	1154.34928900345	0.704176304576076	0.148985073929341	4.72648894284567	2.28435224837759e-06	0.000202245079306977	PLEKHA5	ENST00000540972	protein_coding
6535	ENSG00000052723	1744.18169244671	0.131621592980677	0.141118378868652	0.932703408555919	0.350973124515277	0.663363647725816	SIKE1	ENST00000369528	protein_coding
6545	ENSG00000052749	4947.43183201729	-0.127193135422733	0.147261149558107	-0.863724993349615	0.387738980407329	0.692651119905583	RRP12	ENST00000491313	retained_intron
6560	ENSG00000052795	1069.25322370135	0.245926731951229	0.203932721343357	1.20592090534195	0.227847989118601	0.542608106918041	FNIP2	ENST00000264433	protein_coding
6566	ENSG00000052802	1051.13715058368	-0.207800748424407	0.184939685948646	-1.12361361142415	0.26117697919361	0.580651186356446	MSMO1	ENST00000261507	protein_coding
6571	ENSG00000052841	2294.49334325618	0.0712380642247231	0.113393554017403	0.628237335376135	0.529848475653126	0.793972274286603	TTC17	ENST00000299240	protein_coding
6586	ENSG00000053254	2250.1485683023	1.03893374809113	0.199421830604785	5.20972927056364	1.89116381393817e-07	2.74908772250445e-05	FOXN3	ENST00000557572	protein_coding
6605	ENSG00000053371	3025.5647309896	0.0973225474481255	0.1510205863446	0.644432324120728	0.519295129357358	0.786380685177192	AKR7A2	ENST00000235835	protein_coding
6610	ENSG00000053372	8949.28143144867	-0.30763525067561	0.121804410857181	-2.5256495106431	0.0115484630464989	0.100629256371963	MRTO4	ENST00000330263	protein_coding
6613	ENSG00000053438	2.05514453033905	-2.03137346335299	2.49010898693706	-0.815776929447439	0.414627730530259	0.713266372784515	NNAT	ENST00000062104	protein_coding
6615	ENSG00000053501	827.991102045792	-0.105657101557216	0.157750732946387	-0.669772492233835	0.50300283159217	0.776252318074189	USE1	ENST00000601662	nonsense_mediated_decay
6625	ENSG00000053524	7.31134134007077	-2.25860549169396	1.48297826764313	-1.52301995314032	0.12775371353196	0.399702679530325	MCF2L2	ENST00000328913	protein_coding
6638	ENSG00000053747	489.560001142876	-1.1524656824178	0.628437819790548	-1.8338579349058	0.0666750851480679	0.27983764765422	LAMA3	ENST00000313654	protein_coding
6652	ENSG00000053770	1107.11411173973	0.285228197534575	0.115693985696004	2.46536754541448	0.0136872770137163	0.112336172716632	AP5M1	ENST00000261558	protein_coding
6661	ENSG00000053900	859.712762370848	-0.0212439976678016	0.0987911800503393	-0.215039416038726	0.829736587780855	0.943147511466018	ANAPC4	ENST00000315368	protein_coding
6672	ENSG00000054116	2806.04813931406	-0.0491247622503947	0.0875149505839452	-0.561329943313785	0.574572632554614	0.821307892241948	TRAPPC3	ENST00000373166	protein_coding
6682	ENSG00000054118	15606.9997362703	-0.116949147724608	0.0629294652963324	-1.85841635828143	0.0631099110534803	0.271007310659596	THRAP3	ENST00000354618	protein_coding
6686	ENSG00000054148	2060.17743490543	-0.0616510216536079	0.156204774677235	-0.394680775802128	0.69307849207126	0.883503624958291	PHPT1	ENST00000371661	protein_coding
6692	ENSG00000054219	20.2654527965087	-2.6833223349099	0.889389678557839	-3.01703786270711	0.00255257926618227	0.0376138289949625	LY75	ENST00000263636	protein_coding
6696	ENSG00000054267	2423.3700792614	0.203607488417815	0.149733478054471	1.35979936526784	0.173893423333556	0.470288260163183	ARID4B	ENST00000474953	nonsense_mediated_decay
6709	ENSG00000054277	143.329366757617	0.553492846479929	0.344025962772353	1.60886940630752	0.107644900396809	0.3656912531714	OPN3	ENST00000462265	processed_transcript
6716	ENSG00000054282	737.717428425989	0.806058639753068	0.216191062178521	3.72845496770565	0.000192657326661969	0.00614658082159705	SDCCAG8	ENST00000490065	processed_transcript
6727	ENSG00000054356	56.1770373676084	-0.488513752225071	0.854847550212742	-0.571463007764949	0.567685829063978	0.816223619024289	PTPRN	ENST00000409251	protein_coding
6746	ENSG00000054392	85.7963956399105	2.26383225812952	0.900228315017337	2.5147312302501	0.0119123157916569	0.102718060898479	HHAT	ENST00000261458	protein_coding
6755	ENSG00000054523	8389.94605974966	-0.453654653694348	0.196220952549074	-2.31195826847743	0.0207799831579704	0.145506712325615	KIF1B	ENST00000377093	protein_coding
6768	ENSG00000054598	1608.50849765474	0.0737027608259263	0.344126629579586	0.214173372505255	0.830411859962869	0.943555952204628	FOXC1	ENST00000380874	protein_coding
6769	ENSG00000054611	1549.2805180284	-0.298361293565184	0.0902768397457727	-3.30495943816149	0.000949901461614643	0.0188525646173223	TBC1D22A	ENST00000337137	protein_coding
6780	ENSG00000054654	4013.72148304687	-0.10494663531124	0.384765080304369	-0.272755093129091	0.785041481523179	0.923472165426741	SYNE2	ENST00000344113	protein_coding
6809	ENSG00000054690	14.6554394821998	-0.481210898110493	0.791460011872606	-0.608004056922523	0.543184783198751	0.801211625792005	PLEKHH1	ENST00000329153	protein_coding
6825	ENSG00000054793	1003.59537021604	-0.82497286011018	0.38701910548616	-2.13160758323256	0.0330391198308817	0.188974622273836	ATP9A	ENST00000311637	protein_coding
6828	ENSG00000054938	3.93484760810754	-0.0289663859156553	1.0170743404085	-0.0284801068759842	0.977279234006469	0.998631397378891	CHRDL2	ENST00000529912	protein_coding
6838	ENSG00000054965	4134.84201853476	-0.0303280050968182	0.0896222175929092	-0.338398289078016	0.735063063280132	0.903786048211077	FAM168A	ENST00000064778	protein_coding
6843	ENSG00000054967	1667.07094074482	0.000290063705514137	0.141887005009094	0.00204432890450782	0.998368862666054	0.999627708401254	RELT	ENST00000064780	protein_coding
6850	ENSG00000054983	424.156639619368	0.18772690837813	0.230554572100207	0.814240666181789	0.415507093053897	0.714063124698041	GALC	ENST00000555000	nonsense_mediated_decay
6866	ENSG00000055044	5499.20974865815	-0.175671421342394	0.0992488505691864	-1.77000963069022	0.0767255363976725	0.303131714008694	NOP58	ENST00000264279	protein_coding
6876	ENSG00000055070	16500.1765873266	-0.144011470420482	0.0576518473295693	-2.49795066578239	0.0124913576448337	0.105844453868039	SZRD1	ENST00000475078	processed_transcript
6886	ENSG00000055130	4265.1981634157	-0.0185588592353335	0.143018911738949	-0.129765070994309	0.896752298506655	0.970459202719928	CUL1	ENST00000409469	protein_coding
6890	ENSG00000055147	963.427388311868	-0.0260517795371643	0.126647278554117	-0.205703429513744	0.83702257948712	0.946478701518233	FAM114A2	ENST00000351797	protein_coding
6907	ENSG00000055163	309.409086882046	1.96879854949763	0.860087760309072	2.28906704682106	0.0220754571174522	0.151270397826721	CYFIP2	ENST00000616178	protein_coding
6931	ENSG00000055208	6638.43406050342	-0.173682050122476	0.103886125461287	-1.67185030100289	0.0945538450367039	0.340628168472814	TAB2	ENST00000606202	protein_coding
6940	ENSG00000055211	4141.79460960525	-0.430060035351117	0.112989025910548	-3.80621066413645	0.000141112199588079	0.00489659332570634	GINM1	ENST00000367419	protein_coding
6942	ENSG00000055332	14734.3057319433	0.044815773945112	0.346718214891493	0.129257050885363	0.897154254699903	0.970650069681353	EIF2AK2	ENST00000233057	protein_coding
6949	ENSG00000055483	4716.43692048657	-0.274298326511945	0.144916721342222	-1.8927996988297	0.0583845116505409	0.260295776625086	USP36	ENST00000587010	nonsense_mediated_decay
6973	ENSG00000055609	3881.19905289214	0.0379592122047102	0.216952194756375	0.174965790262395	0.861106514309178	0.95692663293188	KMT2C	ENST00000360104	protein_coding
6986	ENSG00000055732	37.1188393305126	-3.03124935968943	1.11544217296401	-2.71753160599499	0.00657708733588767	0.0701882226906187	MCOLN3	ENST00000370589	protein_coding
6992	ENSG00000055813	684.35560876205	1.72358476514479	1.36639467910417	1.26141062425301	0.20716094249956	0.517037182939158	CCDC85A	ENST00000407595	protein_coding
6993	ENSG00000055917	4939.35042775335	0.0303858117015608	0.119412614853429	0.254460650902396	0.799139699804287	0.929669341472025	PUM2	ENST00000338086	protein_coding
7004	ENSG00000055950	3257.66532902435	-0.122873994392859	0.101165749609454	-1.21458097100263	0.224525950163816	0.538475562255772	MRPL43	ENST00000523148	protein_coding
7018	ENSG00000055955	6.13914778657329	-0.812066830179119	0.885036084982067	-0.917552226354221	0.358853338755555	0.670021868392979	ITIH4	ENST00000266041	protein_coding
7033	ENSG00000056050	958.360966755026	0.412463061510031	0.169148067115455	2.43847339519699	0.0147494443578699	0.117656487176571	HPF1	ENST00000393381	protein_coding
7036	ENSG00000056097	9426.72287721105	0.0282890456805203	0.0730109588151417	0.387463007466401	0.698413466047422	0.88572538731433	ZFR	ENST00000265069	protein_coding
7043	ENSG00000056277	351.660136764404	0.18005989433955	0.160755552647893	1.120085069372	0.262677512495403	0.582378161832498	ZNF280C	ENST00000370978	protein_coding
7045	ENSG00000056487	10.5398911917774	-0.591425695779097	0.513588886559315	-1.15155469920939	0.249504105713972	0.567831449613279	PHF21B	ENST00000403565	protein_coding
7057	ENSG00000056558	1692.88856139962	-0.475213904121239	0.648983575469309	-0.732243344953053	0.464020052534867	0.74886519257087	TRAF1	ENST00000373887	protein_coding
7060	ENSG00000056586	3125.62760829562	0.0613271427421151	0.122198180970142	0.501866249196457	0.615761607858946	0.845027443482641	RC3H2	ENST00000373670	protein_coding
7070	ENSG00000056736	9.34754831598941	-0.575117314865968	0.835138669818725	-0.688648886287116	0.491044249118518	0.767792219255465	IL17RB	ENST00000288167	protein_coding
7073	ENSG00000056972	1462.87815637532	-0.472367842044775	0.178080124806627	-2.65255790087585	0.00798844255031228	0.0790903603439569	TRAF3IP2	ENST00000368761	protein_coding
7085	ENSG00000056998	106.030922940226	-1.224878635241	0.750412095318864	-1.63227464333517	0.10262164241555	0.355810155508163	GYG2	ENST00000398806	protein_coding
7093	ENSG00000057019	11157.3137826791	1.01267621986066	0.285011706003601	3.55310395513321	0.000380713984343301	0.00979746490330355	DCBLD2	ENST00000326840	protein_coding
7103	ENSG00000057252	4238.57426369756	0.263476385264829	0.256855423089216	1.02577699974554	0.304996709889239	0.624331642513969	SOAT1	ENST00000367619	protein_coding
7107	ENSG00000057294	7.39587495604289	2.90322167302083	2.4765177640341	1.17229995891152	0.241076648105135	0.557737378728913	PKP2	ENST00000340811	protein_coding
7114	ENSG00000057468	6.58077269606845	-0.431310202683751	1.1198458929273	-0.385151390390242	0.700125255256422	0.886551048579158	MSH4	ENST00000263187	protein_coding
7115	ENSG00000057593	4.07287318819213	-2.61842429099805	1.27034287880711	-2.06119492200155	0.0392844477983759	0.209251203251859	7,00 F	ENST00000346342	protein_coding
7121	ENSG00000057608	13261.2570875393	-0.24696395582288	0.110324719516791	-2.238518773531	0.0251872445527892	0.161948110970923	GDI2	ENST00000380191	protein_coding
7130	ENSG00000057657	370.271928301146	-1.1693133382115	0.603597807662584	-1.93723920691435	0.0527161096884114	0.246604562695474	PRDM1	ENST00000369091	protein_coding
7137	ENSG00000057663	1655.94866383958	-0.16097647965973	0.0917307959385024	-1.75487935117941	0.0792799468312508	0.308376202518085	ATG5	ENST00000636437	protein_coding
7146	ENSG00000057704	14.3791577360593	-0.573563555780257	1.78278043435468	-0.321724170137571	0.747661665471223	0.909470073092922	TMCC3	ENST00000261226	protein_coding
7151	ENSG00000057757	2473.5687854607	-0.0556954467125615	0.0540668305547943	-1.03012227905826	0.302952608035423	0.6229123011742	PITHD1	ENST00000246151	protein_coding
7154	ENSG00000057935	1299.80857386633	0.331095030288693	0.117576875022234	2.81598766956582	0.00486275329707922	0.0574820189194298	MTA3	ENST00000405592	protein_coding
7173	ENSG00000058056	3037.15213621882	-0.03526439517278	0.126161972281819	-0.279516834866902	0.779848220320176	0.921480746747869	USP13	ENST00000263966	protein_coding
7178	ENSG00000058063	3477.20181814077	-0.14869504366343	0.175932049112634	-0.845184515347933	0.398007826492652	0.700834429490439	ATP11B	ENST00000475636	processed_transcript
7188	ENSG00000058085	366.702110635955	0.0213040286799221	0.405361551556222	0.052555622500787	0.958085976185994	0.993179749632171	LAMC2	ENST00000493293	protein_coding
7192	ENSG00000058091	1684.31694806373	0.216451530464773	0.309007334711756	0.700473762756084	0.483631484943676	0.761980795831436	CDK14	ENST00000449528	protein_coding
7207	ENSG00000058262	26623.2394263206	-0.0799348451454526	0.098693729086963	-0.809928309376362	0.417981380250396	0.715674605229369	SEC61A1	ENST00000464451	protein_coding
7214	ENSG00000058272	8328.33484107126	-0.247247191519419	0.174939450862993	-1.41333009964148	0.15755868776765	0.445757170780037	PPP1R12A	ENST00000450142	protein_coding
7236	ENSG00000058335	12.4063781398164	1.04227668724557	0.841819649261001	1.23812349612003	0.215670272923121	0.527504576133245	RASGRF1	ENST00000558480	protein_coding
7245	ENSG00000058404	25.9946896996632	1.67989430281321	0.876042151408081	1.91759528935119	0.055162347911552	0.252704337697009	CAMK2B	ENST00000350811	protein_coding
7271	ENSG00000058453	1118.97563373315	0.307064099884499	0.207174795284338	1.4821498892424	0.138300416668104	0.417158179673663	CROCC	ENST00000466256	processed_transcript
7284	ENSG00000058600	1967.3443312977	0.285706643564234	0.115312612115131	2.47767038074705	0.0132243252340622	0.109857705868597	POLR3E	ENST00000299853	protein_coding
7303	ENSG00000058668	12517.1862908375	-0.203017471408278	0.388302245179771	-0.522833627485949	0.601090036158731	0.836850516917034	ATP2B4	ENST00000357681	protein_coding
7310	ENSG00000058673	15.7134785169811	0.148365419853298	0.391559245298229	0.378909249710848	0.704755255215301	0.888392327324809	ZC3H11A	ENST00000466470	processed_transcript
7323	ENSG00000058729	1682.44518895511	-0.00529172863286258	0.134117191090231	-0.0394560055265578	0.96852682868611	0.996487820442877	RIOK2	ENST00000283109	protein_coding
7330	ENSG00000058799	691.942898994248	0.043634016992773	0.187036680277103	0.233291228908294	0.815535269044301	0.937055425027723	YIPF1	ENST00000464950	nonsense_mediated_decay
7338	ENSG00000058804	4535.6791537601	-0.0799915658099272	0.101086861358014	-0.791315159411522	0.428760104372178	0.723705074961794	NDC1	ENST00000371429	protein_coding
7340	ENSG00000058866	6.90376516596954	-1.62485363467594	1.22045051241187	-1.3313556085653	0.183072028698416	0.483834508057727	DGKG	ENST00000447054	processed_transcript
7351	ENSG00000059122	1586.03287627464	0.543845012198476	0.164692187375901	3.30219071629172	0.000959328186631529	0.0189696568080797	FLYWCH1	ENST00000253928	protein_coding
7365	ENSG00000059145	1021.59955679684	0.286076421439168	0.17072672604146	1.67563935695514	0.0938088548644845	0.339698763963666	UNKL	ENST00000403703	nonsense_mediated_decay
7382	ENSG00000059377	37.1549345509686	-0.424503146333074	0.507135283466736	-0.837060958234269	0.402558304301125	0.703938305736782	TBXAS1	ENST00000493340	processed_transcript
7404	ENSG00000059378	4140.48867638433	-0.927015394811658	0.477347979342061	-1.94201177113892	0.0521356753035325	0.245045822461935	PARP12	ENST00000263549	protein_coding
7416	ENSG00000059573	6671.26583564907	-0.00108208318635173	0.174719921345141	-0.00619324446818052	0.995058537446932	0.999627708401254	ALDH18A1	ENST00000371224	protein_coding
7421	ENSG00000059588	898.0523552915	-0.112451193789463	0.202326591378231	-0.555790482227051	0.578354092754509	0.822579614125534	TARBP1	ENST00000040877	protein_coding
7430	ENSG00000059691	1382.78114042599	-0.00660755847469736	0.138113617565182	-0.0478414698795283	0.961842586193073	0.994709079734597	GATB	ENST00000263985	protein_coding
7444	ENSG00000059728	337.989349199189	0.651610497513445	0.26562361075425	2.45313470313565	0.0141617295949669	0.114971868115516	MXD1	ENST00000435990	protein_coding
7450	ENSG00000059758	2755.30322451565	-0.0537614703381973	0.158518127196876	-0.339150299646342	0.734496507810131	0.903409797963411	CDK17	ENST00000261211	protein_coding
7462	ENSG00000059769	521.743438739031	-0.417265703892369	0.155468850968195	-2.68391836238458	0.00727648718871692	0.0747237925432247	DNAJC25	ENST00000313525	protein_coding
7465	ENSG00000059804	3080.01145401201	0.223459620610964	0.25561007722556	0.874220699889602	0.381998075244174	0.688127488135575	SLC2A3	ENST00000075120	protein_coding
7476	ENSG00000059915	52.2414127078358	-0.0354698693887843	0.40594084731014	-0.0873769408124757	0.930371897831036	0.981129405908382	PSD	ENST00000020673	protein_coding
7485	ENSG00000060069	3076.15479821539	-0.287235294381532	0.118727055428054	-2.41929098086316	0.0155507950260649	0.121746653635648	CTDP1	ENST00000613122	protein_coding
7493	ENSG00000060138	13134.3997395755	-0.184266919024728	0.148694451451152	-1.2392319768923	0.215259601642581	0.526799575672676	YBX3	ENST00000279550	protein_coding
7511	ENSG00000060140	54.5071961707093	1.11095879428948	1.03964836685923	1.06859090987242	0.285254046352876	0.605819896666908	STYK1	ENST00000075503	protein_coding
7517	ENSG00000060237	19071.6098170744	-0.212880116139106	0.132304767243918	-1.60901319410992	0.107613456616057	0.3656912531714	WNK1	ENST00000535572	protein_coding
7538	ENSG00000060303	14.9401110947492	0.0750072738445839	0.333225260659305	0.225094801325019	0.821905525157	0.940636462626365	RPS17P5	ENST00000498293	processed_pseudogene
7539	ENSG00000060339	5864.87203633216	-0.036169397332562	0.101244988353991	-0.357246298514055	0.720907428390009	0.895939137795775	CCAR1	ENST00000536391	protein_coding
7557	ENSG00000060491	9952.88162604081	-0.0111704411665927	0.296206384258331	-0.0377116826653223	0.969917561203782	0.996980717235459	OGFR	ENST00000290291	protein_coding
7561	ENSG00000060558	11.2090436101031	0.820944834405462	0.584670649109546	1.40411501014419	0.160284604577748	0.450119172808469	GNA15	ENST00000262958	protein_coding
7564	ENSG00000060642	309.581758089767	0.0345418395211177	0.315676562791907	0.109421615642361	0.912868089881887	0.975238548244037	PIGV	ENST00000430292	protein_coding
7570	ENSG00000060656	52.5611706046218	0.249347763618114	0.261855087280358	0.952235704900192	0.34097745694186	0.654602423142306	PTPRU	ENST00000345512	protein_coding
7581	ENSG00000060688	4369.00715796533	-0.165520254727554	0.0911582307848966	-1.8157466780825	0.069409240148238	0.286273466464005	SNRNP40	ENST00000263694	protein_coding
7588	ENSG00000060718	2429.55794142512	-6.45474399780542	0.963998471835564	-6.69580314325068	2.14490306343885e-11	1.24717417586009e-08	COL11A1	ENST00000370096	protein_coding
7599	ENSG00000060749	5321.71161609636	-0.0640653351021179	0.169289244531936	-0.378437125638139	0.705105893009329	0.888538769453378	QSER1	ENST00000399302	protein_coding
7605	ENSG00000060762	747.214844271335	0.426712630258667	0.124296638996174	3.43301825137686	0.000596901915591616	0.0135891511238498	MPC1	ENST00000360961	protein_coding
7612	ENSG00000060971	1716.71902968426	0.048697835188087	0.119499925126876	0.407513520501233	0.68363086588749	0.879064876498921	ACAA1	ENST00000451419	processed_transcript
7632	ENSG00000060982	6578.32937279753	1.38606350998753	0.490902638560268	2.82349981668994	0.00475024531073826	0.0564717456962401	BCAT1	ENST00000261192	protein_coding
7642	ENSG00000061273	8367.3348783281	0.0521892346611083	0.156766933827386	0.332909711167618	0.739202438729994	0.905667511575429	HDAC7	ENST00000080059	protein_coding
7672	ENSG00000061337	853.267537866253	0.955084037976431	0.623586737476469	1.53159774026219	0.125621730504497	0.396453852145188	LZTS1	ENST00000381569	protein_coding
7676	ENSG00000061455	18.7841719187045	-1.55710680310527	0.982278957381842	-1.58519816738777	0.112921316774718	0.374564865102886	PRDM6	ENST00000407847	protein_coding
7680	ENSG00000061656	69.8910733055652	-0.303415837044456	0.479020805957123	-0.633408472599026	0.526466933585365	0.791226657992005	SPAG4	ENST00000374273	protein_coding
7687	ENSG00000061676	11673.6490109959	0.128542311306908	0.0801168911883366	1.60443458801633	0.108618292072517	0.367770528115854	NCKAP1	ENST00000361354	protein_coding
7695	ENSG00000061794	2752.87713152148	-0.114490909031325	0.101377078584685	-1.12935695750677	0.258747282454897	0.577936984503184	MRPS35	ENST00000081029	protein_coding
7700	ENSG00000061918	72.9060136849855	0.748769868456102	0.536377125456289	1.39597651152467	0.162721568448195	0.453807245034533	GUCY1B3	ENST00000505154	protein_coding
7707	ENSG00000061936	4606.8273348811	-0.128639606470052	0.0894348155683919	-1.43836162295969	0.150331475603479	0.43553525273512	SFSWAP	ENST00000540469	retained_intron
7718	ENSG00000061938	1147.96716382947	0.111850442815729	0.242782411461125	0.460702413089094	0.64501212350999	0.859185163512897	TNK2	ENST00000416152	protein_coding
7740	ENSG00000061987	2295.07184684642	0.126391138611729	0.0902172183989932	1.40096470335356	0.161224628330021	0.451681484220429	MON2	ENST00000393630	protein_coding
7753	ENSG00000062038	12.4877695413405	2.089499629907	0.99572788971305	2.09846450169148	0.0358641325564981	0.197993571419169	CDH3	ENST00000569117	processed_transcript
7763	ENSG00000062194	4510.85277894348	0.00557186996754683	0.179742451412309	0.03099918758071	0.975270187579356	0.998148762973918	GPBP1	ENST00000424459	protein_coding
7772	ENSG00000062282	29.0438827830011	-0.129179666977471	0.649487488074785	-0.198894773724412	0.842345057807038	0.949751667819329	DGAT2	ENST00000603276	protein_coding
7781	ENSG00000062370	192.369553386758	0.420406780109334	0.183707302302688	2.28845982081129	0.0221107573921333	0.15144566524494	ZNF112	ENST00000354340	protein_coding
7787	ENSG00000062485	12835.6397665212	-0.116127614777112	0.101621468593578	-1.14274686623109	0.253143705207099	0.571955129998077	CS	ENST00000549143	nonsense_mediated_decay
7820	ENSG00000062524	9.32891103412628	-1.12664810050848	0.617552550821353	-1.82437607780913	0.0680952360234068	0.282907809752519	LTK	ENST00000355166	protein_coding
7826	ENSG00000062582	738.934037425535	-0.396992861152305	0.19795284195604	-2.00549210220719	0.0449104642269526	0.225279896491559	MRPS24	ENST00000317534	protein_coding
7831	ENSG00000062598	2568.89152824585	-0.0529073938566868	0.209733004088545	-0.252260697292785	0.800839564941143	0.930581194678857	ELMO2	ENST00000290246	protein_coding
7849	ENSG00000062650	5778.0447190241	-0.0659440699035707	0.0604278450930271	-1.09128614138154	0.275146993903526	0.594447923964697	WAPL	ENST00000484070	processed_transcript
7856	ENSG00000062716	4729.65999934912	0.186423170338772	0.121583757265641	1.53329009179628	0.125204394813876	0.395775396712566	VMP1	ENST00000588915	processed_transcript
7874	ENSG00000062725	1959.29339469705	0.211170597711065	0.130002471959597	1.62435832586856	0.104299355830512	0.358801527131805	APPBP2	ENST00000083182	protein_coding
7880	ENSG00000062822	6261.09001330583	-0.14975145996526	0.178565555244575	-0.83863575906423	0.401673737737332	0.703156702132411	POLD1	ENST00000600859	nonsense_mediated_decay
7894	ENSG00000063046	16108.7619524451	-0.0920457304981693	0.0849317933125729	-1.08376059080037	0.27847096279267	0.598384368110418	EIF4B	ENST00000262056	protein_coding
7908	ENSG00000063127	23.5966173766881	-0.469159494016869	0.505298985492255	-0.928478994589351	0.353159158859336	0.665254018360892	SLC6A16	ENST00000335875	protein_coding
7915	ENSG00000063169	2367.65131505873	-0.110905395874216	0.156704596039567	-0.707735437741803	0.47910956616677	0.759160148602631	GLTSCR1	ENST00000396720	protein_coding
7919	ENSG00000063176	1497.73405493427	0.539946646941168	0.16452699541683	3.28181187271553	0.00103142394142387	0.0197420415265063	SPHK2	ENST00000245222	protein_coding
7932	ENSG00000063177	18901.5704591744	-0.196240844000116	0.124906136428549	-1.57110650934571	0.11615791087264	0.381122661966444	RPL18	ENST00000552347	retained_intron
7948	ENSG00000063180	64.6711219996767	1.80627466869232	0.565526048083125	3.19397254081358	0.00140329464512021	0.0245850822435799	CA11	ENST00000084798	protein_coding
7952	ENSG00000063241	2059.51006119683	0.0258403923089538	0.121213912664007	0.213180085858467	0.831186500443434	0.943679139028448	ISOC2	ENST00000438389	protein_coding
7960	ENSG00000063244	22940.2163950023	-0.22300691384549	0.0935732108741437	-2.38323460061058	0.0171612538562141	0.129546391390382	U2AF2	ENST00000450554	protein_coding
7968	ENSG00000063245	12904.4276392333	-0.190360499212196	0.122445556406918	-1.55465420549504	0.120028446607662	0.387034172709419	EPN1	ENST00000270460	protein_coding
7975	ENSG00000063322	3036.20455964582	-0.0633335358442472	0.161776456180729	-0.391487966416411	0.695436581769195	0.88465441866865	MED29	ENST00000599417	nonsense_mediated_decay
7982	ENSG00000063438	2568.5403802961	0.0131115002364562	0.253205073013666	0.0517821388031531	0.95870228762596	0.993319414095479	AHRR	ENST00000505113	protein_coding
7993	ENSG00000063587	1057.11520503228	-0.201963328601142	0.247053976506722	-0.817486653956558	0.413650373133144	0.71222682093529	ZNF275	ENST00000370251	protein_coding
7996	ENSG00000063601	1932.57277936092	-0.0245568128174779	0.162414342298902	-0.151198548538801	0.879819095231028	0.964014668439029	MTMR1	ENST00000493995	protein_coding
8010	ENSG00000063660	10026.5991817111	0.742998020263127	0.516641883782643	1.43812966696234	0.150397266473105	0.43553525273512	GPC1	ENST00000264039	protein_coding
8019	ENSG00000063761	110.84389427841	0.683477665120891	0.279915868305451	2.44172532717961	0.014617263259598	0.117020536066596	ADCK1	ENST00000238561	protein_coding
8027	ENSG00000063854	1414.36202933226	0.147755217463434	0.280238523789063	0.527248058067312	0.598021339384314	0.835194546684761	HAGH	ENST00000564445	protein_coding
8039	ENSG00000063978	6099.99087334863	-0.277462236046079	0.0857434487756329	-3.23595843190448	0.00121235037611661	0.0222167853422255	RNF4	ENST00000503659	protein_coding
8061	ENSG00000064012	759.340148847723	-0.243785006984405	0.314542267832669	-0.775046891675921	0.4383119516707	0.730995606840577	CASP8	ENST00000392263	protein_coding
8081	ENSG00000064042	247.971654156427	6.80373515773192	1.19989953163887	5.6702540323848	1.42585941113506e-08	3.19541035116246e-06	LIMCH1	ENST00000513024	protein_coding
8103	ENSG00000064102	2097.60054840642	0.199724473541916	0.11708127155925	1.7058618417963	0.0880338057406147	0.328584194431573	ASUN	ENST00000538155	protein_coding
8112	ENSG00000064115	1540.75051301937	0.252276817816732	0.16877125130777	1.49478549137899	0.134970434007609	0.411529750175693	TM7SF3	ENST00000343028	protein_coding
8131	ENSG00000064195	7.98002395632911	1.9196547491297	0.993524406635329	1.93216667482866	0.0533389369742822	0.248137514887937	DLX3	ENST00000434704	protein_coding
8133	ENSG00000064199	774.831666833017	-0.503477905797699	0.23276730263845	-2.1630095812028	0.0305404427014948	0.18075573157633	SPA17	ENST00000227135	protein_coding
8137	ENSG00000064205	427.807762326303	-3.15251280530326	1.31976825171168	-2.38868665101966	0.0169087169391226	0.128224933460798	WISP2	ENST00000372868	protein_coding
8143	ENSG00000064225	12.9873869034347	0.685877194266895	1.15468649016779	0.593994300710342	0.552515924897697	0.806652253545675	ST3GAL6	ENST00000489112	retained_intron
8171	ENSG00000064300	54.4704590326423	-0.359985508382703	0.674526275555904	-0.53368641286216	0.593558511128691	0.832452269127944	NGFR	ENST00000172229	protein_coding
8174	ENSG00000064309	197.073717684856	-3.19785165102639	0.700535737815653	-4.56486582825545	4.99813901430368e-06	0.000380866360603246	CDON	ENST00000392693	protein_coding
8183	ENSG00000064313	3432.14431591844	-0.317189780417225	0.127134781534185	-2.49490954866616	0.0125989241407268	0.1063370945326	TAF2	ENST00000378164	protein_coding
8192	ENSG00000064393	6472.96912025348	-0.438970685211878	0.293918348023088	-1.49351235866839	0.135303121659974	0.412036819970191	HIPK2	ENST00000406875	protein_coding
8195	ENSG00000064419	5356.76780263113	-0.275576143469814	0.139802158486374	-1.9711866143803	0.0487025344215827	0.235531008080215	TNPO3	ENST00000265388	protein_coding
8200	ENSG00000064489	9.6067142396485	-0.598688390547759	0.518719062577207	-1.15416693493629	0.248431735701311	0.567143501897073	BORCS8-MEF2B	ENST00000444486	protein_coding
8208	ENSG00000064490	2036.13026089462	-0.174925191085799	0.125894875675912	-1.38945441700188	0.164694612789379	0.456546958566255	RFXANK	ENST00000421262	protein_coding
8223	ENSG00000064545	1038.19267888116	0.296714728208881	0.200854608021649	1.47726124449632	0.139605622386006	0.419005558691065	TMEM161A	ENST00000450333	protein_coding
8238	ENSG00000064547	51.1898788056499	0.126048181014162	0.30328618821423	0.41560804913782	0.677696835775153	0.876555443774831	LPAR2	ENST00000586703	protein_coding
8247	ENSG00000064601	7003.19505370235	0.0430014047456896	0.126368221068683	0.340286540255384	0.733640752332868	0.903153637385817	CTSA	ENST00000484855	retained_intron
8266	ENSG00000064607	4923.84552948762	-0.00577305232749639	0.100943289878023	-0.0571910459275937	0.954393010802006	0.990965793165751	SUGP2	ENST00000593795	nonsense_mediated_decay
8281	ENSG00000064651	2566.67724567726	-0.0745940594738565	0.121207992892564	-0.615421951091749	0.538276098493405	0.799034264142914	SLC12A2	ENST00000262461	protein_coding
8289	ENSG00000064652	892.563566329529	-0.183202775945201	0.188946071577598	-0.969603519224065	0.33224415807534	0.647982985822571	SNX24	ENST00000513613	processed_transcript
8301	ENSG00000064655	57.5296379736203	-7.75872491523165	2.22233721243686	-3.49124555527016	0.000480774161833333	0.0115957122395542	EYA2	ENST00000327619	protein_coding
8311	ENSG00000064666	17836.315227849	-0.124206526768807	0.2543127275645	-0.488400749574382	0.625266011042653	0.849297202745561	CNN2	ENST00000263097	protein_coding
8323	ENSG00000064687	136.471765625647	0.949366655663244	0.607515196860322	1.56270437442493	0.118122145028251	0.384137063370717	ABCA7	ENST00000611490	protein_coding
8342	ENSG00000064692	146.888808338063	-3.52228899884578	0.999391988546195	-3.52443189380537	0.000424391896984431	0.0106134007495948	SNCAIP	ENST00000514467	protein_coding
8364	ENSG00000064703	2453.55649548283	0.324970408112498	0.145029007884326	2.24072696113106	0.0250437665781024	0.161411502145385	DDX20	ENST00000533164	nonsense_mediated_decay
8369	ENSG00000064726	4837.08463976572	-0.304305627538224	0.0797647229852644	-3.81504023519822	0.000136160746314888	0.00477268633962507	BTBD1	ENST00000261721	protein_coding
8374	ENSG00000064763	305.668630844104	-0.661803024786796	0.664966339504571	-0.995242894970997	0.319618143952377	0.637340323384136	FAR2	ENST00000551451	protein_coding
8384	ENSG00000064787	13.54646235426	-0.0981283306939734	1.03400746285697	-0.0949009888408772	0.924393471084595	0.979047956329147	BCAS1	ENST00000448484	protein_coding
8388	ENSG00000064886	4.20859005266556	0.814603651158664	0.931164458173341	0.874822534310068	0.38167047405798	0.688042741987107	CHI3L2	ENST00000445067	protein_coding
8405	ENSG00000064932	6031.76015575198	-0.374183167443316	0.170981731347929	-2.18843945779152	0.0286376067447987	0.174293885403348	SBNO2	ENST00000361757	protein_coding
8415	ENSG00000064933	780.986602933023	0.139494111300192	0.12214348197911	1.14205120928229	0.253432734349545	0.572245156044932	PMS1	ENST00000441310	protein_coding
8436	ENSG00000064961	5374.61582563023	-0.121184310464557	0.0985362977228132	-1.22984436461632	0.218755391342199	0.530884182887607	HMG20B	ENST00000416526	protein_coding
8452	ENSG00000064989	5.61636932739176	1.09581176262088	0.986546480607272	1.11075533100717	0.266673678463556	0.585768554080449	CALCRL	ENST00000392370	protein_coding
8461	ENSG00000064995	1556.1866828054	0.0295623867181484	0.109353783369805	0.270337118727538	0.786900911438125	0.924093133661562	TAF11	ENST00000361288	protein_coding
8463	ENSG00000064999	1162.86276298878	0.197967051653794	0.204259472409986	0.969193983113979	0.332448412573818	0.647982985822571	ANKS1A	ENST00000360359	protein_coding
8465	ENSG00000065000	16087.6647658028	-0.166384308206468	0.100079248878454	-1.66252554921292	0.0964074449606159	0.344501709203849	AP3D1	ENST00000345016	protein_coding
8477	ENSG00000065029	1028.63985604481	-0.00720229921349916	0.167883876858363	-0.0429004818585138	0.965780864638179	0.995813957098768	ZNF76	ENST00000491400	retained_intron
8488	ENSG00000065054	1719.19313843649	1.11392344796805	0.559336825544076	1.99150743719497	0.0464251284094751	0.229892475834514	SLC9A3R2	ENST00000567504	protein_coding
8497	ENSG00000065057	914.019995523004	0.024275061921659	0.132995735315999	0.18252511529021	0.855170646251244	0.954408947629261	NTHL1	ENST00000219066	protein_coding
8507	ENSG00000065060	2332.64743144518	0.305206078581635	0.273123157912486	1.11746686335338	0.263794760189931	0.582872701045511	UHRF1BP1	ENST00000192788	protein_coding
8509	ENSG00000065135	7838.60259860699	-0.190033189095262	0.0745822520344531	-2.54796796706376	0.0108352419821541	0.0965256298153472	GNAI3	ENST00000369851	protein_coding
8511	ENSG00000065150	28185.4290285658	-0.125022483522026	0.114606090285074	-1.09088865357018	0.275321880381217	0.594706318727059	IPO5	ENST00000482642	retained_intron
8540	ENSG00000065154	4907.88488913543	-0.103209980677581	0.102191643623964	-1.00996497382275	0.312512071457755	0.6309838106537	OAT	ENST00000368845	protein_coding
8548	ENSG00000065183	3283.29870108084	-0.0784752072140714	0.148785786456427	-0.527437526682386	0.597889789408046	0.835151339392592	WDR3	ENST00000487202	processed_transcript
8552	ENSG00000065243	3581.54704394387	-0.219438322504503	0.127694004868399	-1.7184700466608	0.0857109133894907	0.323222539993252	PKN2	ENST00000316005	protein_coding
8558	ENSG00000065268	5377.79020873401	-0.47798889459041	0.197269078174673	-2.42303000051114	0.0153916555304443	0.121073519956848	WDR18	ENST00000585809	protein_coding
8569	ENSG00000065308	19042.914978685	-0.0221922032250231	0.194602753604351	-0.114038485139538	0.909207285698099	0.973918361554991	TRAM2	ENST00000182527	protein_coding
8570	ENSG00000065320	194.28122213037	0.0217997443476777	0.679438188848372	0.0320849559319408	0.974404300661404	0.997778873128484	NTN1	ENST00000173229	protein_coding
8572	ENSG00000065325	3.75485084050681	3.05770227618472	1.22971046119992	2.48652213074701	0.0128998545977563	0.108113545701648	GLP2R	ENST00000574745	protein_coding
8576	ENSG00000065328	3501.3110818368	-0.0174355019088805	0.161115949463598	-0.108217106791279	0.913823475388912	0.975537054012656	MCM10	ENST00000378714	protein_coding
8583	ENSG00000065357	897.968626003421	0.739648178741856	0.402935932968208	1.83564710472276	0.0664098657076581	0.279214745130849	DGKA	ENST00000546878	protein_coding
8632	ENSG00000065361	94.9506029471138	1.88117932387357	0.603001997109988	3.11969003898745	0.00181041436498594	0.0297095763907761	ERBB3	ENST00000549282	protein_coding
8653	ENSG00000065413	145.143544184483	0.529619830984919	0.281761458686562	1.87967450713009	0.0601524519868582	0.264213934676453	ANKRD44	ENST00000424317	protein_coding
8666	ENSG00000065427	10373.5405777813	-0.322426727979997	0.0881425089256783	-3.6580162274694	0.000254174957525947	0.00751492189064871	KARS	ENST00000319410	protein_coding
8678	ENSG00000065457	1358.25836536668	0.0484415623727761	0.113009560673508	0.428650125565277	0.668177861309372	0.87169841175246	ADAT1	ENST00000568510	protein_coding
8688	ENSG00000065485	2205.19531138543	-0.104974743600862	0.264196800961187	-0.397335407616398	0.691120140343641	0.882654372831576	PDIA5	ENST00000489923	nonsense_mediated_decay
8697	ENSG00000065491	1106.9506020333	0.027887749684521	0.117905795212712	0.236525690990924	0.813024774214986	0.935858077114796	TBC1D22B	ENST00000373491	protein_coding
8698	ENSG00000065518	2146.0347717303	0.0166076016883507	0.0749889182577703	0.221467412441702	0.824728507723271	0.941287647513514	NDUFB4	ENST00000184266	protein_coding
8704	ENSG00000065526	7954.71988575308	0.00155885979451316	0.118114777304015	0.013197838831807	0.989469953853441	0.999627708401254	SPEN	ENST00000375759	protein_coding
8709	ENSG00000065534	10610.063066458	-1.17298356042573	0.413961559153138	-2.83355672643945	0.00460331369609868	0.0553456629786602	MYLK	ENST00000360772	protein_coding
8730	ENSG00000065548	4397.00236144533	-0.075895329614047	0.0942107066706174	-0.805591341962806	0.420478519454403	0.717779486435136	ZC3H15	ENST00000337859	protein_coding
8739	ENSG00000065559	2012.29347258151	0.542950912596075	0.141011515647433	3.85040122505739	0.000117924482159312	0.00426391144399234	MAP2K4	ENST00000353533	protein_coding
8754	ENSG00000065600	630.052022838508	0.119903880110088	0.200959719543078	0.596656287054509	0.550736883027846	0.805147682893522	TMEM206	ENST00000261455	protein_coding
8759	ENSG00000065613	6487.23986041754	-0.186880460723765	0.123809510100831	-1.50941927297482	0.131191670893312	0.405990550398444	SLK	ENST00000335753	protein_coding
8762	ENSG00000065615	926.296289111931	-0.337700488079081	0.164059969357906	-2.05839663021251	0.039552074959047	0.210104528560232	CYB5R4	ENST00000369681	protein_coding
8765	ENSG00000065618	56.5534564041185	-0.661126780212669	0.740251376153156	-0.893111180216008	0.371797636321951	0.67962721280029	COL17A1	ENST00000353479	protein_coding
8773	ENSG00000065621	132.101105741647	-0.435951586167544	0.572399508416106	-0.761621174996938	0.446286133090352	0.736699138134416	GSTO2	ENST00000338595	protein_coding
8780	ENSG00000065665	657.090126842484	0.108330207198461	0.221545151912398	0.488975751729816	0.624858864033091	0.849297202745561	SEC61A2	ENST00000379051	protein_coding
8794	ENSG00000065675	8.87615105075464	-0.993451992210775	0.911043023225249	-1.0904556282027	0.275512488979348	0.594799909105486	PRKCQ	ENST00000263125	protein_coding
8798	ENSG00000065717	565.087009526328	-0.467555008476173	0.402551908938465	-1.16147755878024	0.245447744184784	0.563408772728153	TLE2	ENST00000262953	protein_coding
8820	ENSG00000065802	3185.87290301661	0.448180766363514	0.141563656573153	3.1659309826595	0.0015458746768464	0.0263533659252563	ASB1	ENST00000463352	processed_transcript
8829	ENSG00000065809	2041.33216820739	-1.12260000920801	0.37013451620146	-3.03295142730486	0.00242174577038899	0.0362318765675582	FAM107B	ENST00000378470	protein_coding
8858	ENSG00000065833	764.484754139295	0.0389638102766798	0.397080676210361	0.0981256772516374	0.921832498415615	0.978287774429628	ME1	ENST00000369705	protein_coding
8859	ENSG00000065882	3506.97117537526	-0.00220445313640834	0.168189176901073	-0.0131069856992343	0.989542437895565	0.999627708401254	TBC1D1	ENST00000508802	protein_coding
8878	ENSG00000065883	3918.00473726745	-0.00800928739969869	0.104510312608922	-0.076636335685546	0.938912852243218	0.98438662177652	CDK13	ENST00000181839	protein_coding
8885	ENSG00000065911	6129.13893947097	-0.12134853347057	0.164399375447211	-0.738132569789083	0.460433893585392	0.746760255303138	MTHFD2	ENST00000394053	protein_coding
8893	ENSG00000065923	2739.24752352713	-0.107321303262066	0.255843515671997	-0.419480255265319	0.674865181825594	0.875533979121485	SLC9A7	ENST00000328306	protein_coding
8898	ENSG00000065970	2978.07877200602	-0.075025283965946	0.0880167288140581	-0.852398004070823	0.393993227572546	0.697643645925577	FOXJ2	ENST00000162391	protein_coding
8901	ENSG00000065978	53077.2354038004	-0.255481033912469	0.0852484173493336	-2.99690060949226	0.00272739619349667	0.0394071200180573	YBX1	ENST00000321358	protein_coding
8905	ENSG00000065989	1192.32581298979	0.737878492401733	0.216042476059746	3.4154324920701	0.000636808122384942	0.014300928961367	PDE4A	ENST00000592685	protein_coding
8914	ENSG00000066027	1488.79916093221	-0.212325754621956	0.176431244419582	-1.20344758277061	0.228803163951395	0.54361913520158	PPP2R5A	ENST00000261461	protein_coding
8919	ENSG00000066044	8715.21577147961	-0.140736588660074	0.0740093392991064	-1.90160579722637	0.0572227094812116	0.257780348092102	ELAVL1	ENST00000407627	protein_coding
8924	ENSG00000066056	70.1207833153125	-0.0675753244926823	0.859670572457751	-0.0786060691823941	0.937345959969868	0.983902272774773	TIE1	ENST00000372476	protein_coding
8934	ENSG00000066084	3574.88627673606	0.119255311619352	0.174265382230343	0.684331621651174	0.493765783461424	0.770768313823482	DIP2B	ENST00000549620	retained_intron
8939	ENSG00000066117	5488.30999199651	-0.312326637773994	0.0885888389055717	-3.52557547465892	0.000422563748859177	0.0106134007495948	SMARCD1	ENST00000394963	protein_coding
8951	ENSG00000066135	2774.16942627767	0.215961606837651	0.10626984227271	2.03220031402181	0.042133381133708	0.217741427266537	KDM4A	ENST00000372396	protein_coding
8956	ENSG00000066136	2335.23521902636	-0.0489323691910472	0.103496173914125	-0.472793991704934	0.636360161056068	0.854364540452619	NFYC	ENST00000467203	retained_intron
8980	ENSG00000066230	5.41702294790633	-0.0763033281872451	0.667230992758924	-0.114358189315726	0.908953856589898	0.973720722535232	SLC9A3	ENST00000264938	protein_coding
8983	ENSG00000066248	105.929245266795	-2.65017201378783	1.61150745894135	-1.64452978426102	0.100066817239672	0.351836430924833	NGEF	ENST00000264051	protein_coding
8992	ENSG00000066279	11203.2173734814	-0.0959793794239348	0.220983153939598	-0.434328941880199	0.664049589956507	0.869423252088869	ASPM	ENST00000367409	protein_coding
8996	ENSG00000066322	5389.24637481322	-0.200735152038617	0.122885957386225	-1.63350765464369	0.102362272140187	0.35570438585597	ELOVL1	ENST00000372458	protein_coding
9013	ENSG00000066336	3.46139218955201	0.234402014196924	0.721020812722903	0.325097431392744	0.745107332918497	0.9080484977307	SPI1	ENST00000378538	protein_coding
9017	ENSG00000066379	659.913324133013	-0.274179957597552	0.21170638877141	-1.29509534024312	0.195287342187532	0.500976636596436	ZNRD1	ENST00000471008	retained_intron
9023	ENSG00000066422	1685.99988535961	0.0569155428730158	0.103820161618169	0.548212813252405	0.583545785003178	0.825676028843036	ZBTB11	ENST00000312938	protein_coding
9026	ENSG00000066427	864.990749647443	0.0448578509656861	0.142978910527323	0.313737535138889	0.753720390156791	0.911930607968808	ATXN3	ENST00000558190	protein_coding
9079	ENSG00000066455	2321.71742110895	-0.0424133876089732	0.0870892808930939	-0.487010423946864	0.626250943905578	0.849720156860785	GOLGA5	ENST00000163416	protein_coding
9082	ENSG00000066468	3.74834026980032	-2.25089823776473	1.72879729199632	-1.30200240837115	0.192915562311945	0.497707807600334	FGFR2	ENST00000358487	protein_coding
9108	ENSG00000066557	1598.90637073965	-0.161007217691231	0.120542563301539	-1.33568768807802	0.181651375241953	0.481399587945101	LRRC40	ENST00000370952	protein_coding
9109	ENSG00000066583	611.046758820484	0.213646112904346	0.168091771404716	1.27100875384285	0.203725534417383	0.512027003207427	ISOC1	ENST00000514194	protein_coding
9111	ENSG00000066629	1961.36521361483	-0.558964141792388	0.294068128591344	-1.90079810576535	0.0573284622942773	0.258007716816005	EML1	ENST00000554479	protein_coding
9131	ENSG00000066651	466.498985379119	0.168637793734739	0.160034319229172	1.05376018435925	0.291992726682336	0.611793544525954	TRMT11	ENST00000461129	nonsense_mediated_decay
9142	ENSG00000066654	2788.74303240082	-0.138788952974067	0.10459774738514	-1.32688281003826	0.18454745155552	0.486145937647294	THUMPD1	ENST00000636554	nonsense_mediated_decay
9148	ENSG00000066697	3677.63068391247	-0.197989149268039	0.121777001300175	-1.62583367264895	0.103985043039668	0.358369046867453	MSANTD3	ENST00000395067	protein_coding
9155	ENSG00000066735	21.3088249387469	-0.0952880118318876	0.955057898361591	-0.0997719740293808	0.920525358488234	0.977984542994147	KIF26A	ENST00000423312	protein_coding
9157	ENSG00000066739	2393.25578184229	0.154535806489824	0.0873187403066931	1.76978969173218	0.0767621817383735	0.303131714008694	ATG2B	ENST00000359933	protein_coding
9164	ENSG00000066777	3907.42272530482	-0.562075764574036	0.150300053982527	-3.73969103590195	0.000184246578769555	0.00596072315135068	ARFGEF1	ENST00000520381	protein_coding
9172	ENSG00000066827	604.823752764434	-0.0144278802855098	0.0942975600308334	-0.153003749840316	0.878395318166572	0.963141372765691	ZFAT	ENST00000520356	protein_coding
9189	ENSG00000066855	1774.84425785587	-0.368203056089551	0.180131765760823	-2.04407620462926	0.0409460194831691	0.214981923691964	MTFR1	ENST00000523170	processed_transcript
9204	ENSG00000066923	98.4701241450596	0.70603062465562	0.492234601331312	1.43433765677193	0.151475929126669	0.43725179124634	STAG3	ENST00000426455	protein_coding
9223	ENSG00000066926	1436.66192181834	0.0390579859019651	0.133139759104246	0.293360797441306	0.769246386992251	0.916898033338185	FECH	ENST00000262093	protein_coding
9233	ENSG00000066933	2647.44962355169	-0.276854311252102	0.118852229475371	-2.32939939346677	0.019837917177837	0.141603500386193	MYO9A	ENST00000356056	protein_coding
9254	ENSG00000067048	1480.50033243218	-9.16068455565451	2.35329218329994	-3.89271022980615	9.91305313865881e-05	0.00376801104637996	DDX3Y	ENST00000360160	protein_coding
9263	ENSG00000067057	16449.224001691	-0.113503873279529	0.235641638142717	-0.481680038273985	0.630033258633903	0.852004244531384	PFKP	ENST00000607886	protein_coding
9275	ENSG00000067064	2131.3430243573	-0.194530888524279	0.181554095449177	-1.07147617927867	0.283955375810221	0.604434150111911	IDI1	ENST00000381344	protein_coding
9280	ENSG00000067066	6850.53646136608	0.138400906938694	0.461861607835636	0.299658825480785	0.764437408544717	0.91503397629013	SP100	ENST00000264052	protein_coding
9299	ENSG00000067082	13810.9090645606	-1.07820242844478	0.275595693975761	-3.91226151936761	9.14358159069909e-05	0.00354441467283424	KLF6	ENST00000461124	processed_transcript
9306	ENSG00000067113	1228.41873478992	-0.0994217271400174	0.349200511086546	-0.284712433067936	0.775864464506613	0.919604166580341	PLPP1	ENST00000264775	protein_coding
9312	ENSG00000067141	826.160732009749	0.661354681781911	0.809468416439886	0.817023454343788	0.413915024621694	0.712568443603355	NEO1	ENST00000339362	protein_coding
9323	ENSG00000067167	8952.87580011853	-0.418712539958084	0.176870856572631	-2.36733483441995	0.0179167150992647	0.133515832575539	TRAM1	ENST00000521425	protein_coding
9328	ENSG00000067177	42.7657880870444	-0.373995773252272	1.15712091983841	-0.323212351311131	0.74653442750772	0.90871564577803	PHKA1	ENST00000373542	protein_coding
9333	ENSG00000067182	7647.75919874773	-0.200362969192265	0.133958316926937	-1.49571130623824	0.134728902704772	0.411317952716116	TNFRSF1A	ENST00000534885	nonsense_mediated_decay
9349	ENSG00000067191	570.225619293597	0.168039466870936	0.228308597323661	0.736019006032944	0.46171913132229	0.747340418383239	CACNB1	ENST00000394303	protein_coding
9361	ENSG00000067208	1095.81714031098	0.862593710028871	0.263178272353327	3.27760229716383	0.0010469278734693	0.0199715955668102	EVI5	ENST00000370331	protein_coding
9369	ENSG00000067221	1276.98468406916	0.134884363909827	0.221822470778196	0.608073489744416	0.543138733889347	0.801211625792005	STOML1	ENST00000541638	protein_coding
9382	ENSG00000067225	93638.7954359709	-0.246079302315056	0.0802607767560465	-3.06599701947835	0.00216945477445587	0.0336023398255173	PKM	ENST00000564440	retained_intron
9407	ENSG00000067248	4170.74535680665	0.0254828168305418	0.0946524903974656	0.269225001091193	0.787756542214197	0.924341109855262	DHX29	ENST00000251636	protein_coding
9412	ENSG00000067334	4391.31491905083	-0.124114535210688	0.0909182934286351	-1.36512169916729	0.172214803014807	0.468106065113101	DNTTIP2	ENST00000436063	protein_coding
9419	ENSG00000067365	1286.30726170999	-0.0155730932519949	0.099202356823918	-0.156983097484637	0.875258169184057	0.961452623869692	METTL22	ENST00000563958	protein_coding
9437	ENSG00000067369	4116.06415517653	0.0901630607224453	0.073926210335855	1.21963590873689	0.222602927566935	0.536171001307103	TP53BP1	ENST00000382044	protein_coding
9454	ENSG00000067445	422.756469878367	0.174498507626664	0.454898091438779	0.383599120134247	0.701275592246134	0.887015291409449	TRO	ENST00000411534	protein_coding
9479	ENSG00000067533	2319.66215354079	0.0564874089597113	0.159135637523356	0.354963915304143	0.722616624585361	0.896871700780515	RRP15	ENST00000366932	protein_coding
9481	ENSG00000067560	27198.6883386694	-0.143609399476121	0.0746618698225349	-1.92346374149842	0.0544218358776473	0.251105591470859	RHOA	ENST00000418115	protein_coding
9487	ENSG00000067596	4328.78140280153	-0.0698290415701933	0.095274467269223	-0.732925027781819	0.4636041573236	0.748684870189156	DHX8	ENST00000592258	nonsense_mediated_decay
9494	ENSG00000067601	83.8734602642857	0.35323836824952	0.239302141429826	1.47611870975716	0.139912027030454	0.419287832502184	PMS2P4	ENST00000412466	transcribed_unprocessed_pseudogene
9496	ENSG00000067606	179.258391009503	0.565491840368563	0.903410935962569	0.625951953709793	0.53134645591745	0.794763137591779	PRKCZ	ENST00000378567	protein_coding
9522	ENSG00000067646	325.718696956786	-8.51557258184349	2.15780934901525	-3.94639711137117	7.93359906313332e-05	0.00321419078552868	ZFY	ENST00000383052	protein_coding
9529	ENSG00000067704	5890.16217006504	0.0111526574606222	0.119677139211077	0.0931895392398385	0.925752984702454	0.979288455610888	IARS2	ENST00000366922	protein_coding
9533	ENSG00000067715	56.3713748940952	0.735725897817737	1.57047477581534	0.468473552805566	0.639445979630229	0.856105750002322	SYT1	ENST00000393240	protein_coding
9545	ENSG00000067798	4040.14573177713	0.279920391764655	0.378463610429429	0.739623002187817	0.459528780428298	0.74602340643936	NAV3	ENST00000550042	protein_coding
9560	ENSG00000067829	3051.39022571274	-0.0750548406409763	0.0965501880758138	-0.77736607392252	0.436942822426038	0.729793835824335	IDH3G	ENST00000370092	protein_coding
9572	ENSG00000067836	681.87339913635	0.628081266958157	0.138227167060053	4.54383375075094	5.52402309561808e-06	0.000404230724078664	ROGDI	ENST00000322048	protein_coding
9588	ENSG00000067840	30.2787494502946	-1.22271990481914	0.778485777581378	-1.57063871946115	0.116266590842352	0.381161487459035	PDZD4	ENST00000164640	protein_coding
9597	ENSG00000067900	9414.92716702996	-0.23201446388817	0.137031750226053	-1.69314384079186	0.0904280911327804	0.333471023762536	ROCK1	ENST00000399799	protein_coding
9604	ENSG00000067955	4455.36513920015	-0.300579580010566	0.0953073021180324	-3.15379381569647	0.00161162905632155	0.0273012500139384	CBFB	ENST00000561924	protein_coding
9613	ENSG00000067992	142.899437387864	-1.31919062910351	0.559612722368104	-2.35732780255802	0.0184069900912368	0.135619172884544	PDK3	ENST00000379162	protein_coding
9616	ENSG00000068001	1709.32124271425	0.0066444151652106	0.135045403304297	0.0492013426790897	0.960758841261133	0.994379727738162	HYAL2	ENST00000447092	protein_coding
9626	ENSG00000068024	908.434815912568	0.161283122358146	0.217396711468787	0.741883910149683	0.458157675138467	0.745541503889947	HDAC4	ENST00000345617	protein_coding
9643	ENSG00000068028	3643.76562832179	-0.217844710583532	0.110036930274172	-1.97974180160009	0.047732548894788	0.233390467482379	RASSF1	ENST00000327761	protein_coding
9653	ENSG00000068078	121.369612104282	-0.106406742440532	0.378639051142278	-0.281024215858147	0.77869182639436	0.921137605763705	FGFR3	ENST00000481110	protein_coding
9663	ENSG00000068079	3606.44250896152	-0.194906216811649	0.71542196946055	-0.272435325069223	0.785287314042788	0.92351947804909	IFI35	ENST00000415816	protein_coding
9671	ENSG00000068097	1332.4079064597	0.146547880894618	0.112054362806621	1.30782842563234	0.190931510467367	0.494427120389375	HEATR6	ENST00000184956	protein_coding
9683	ENSG00000068120	4011.07600168725	-0.106690634507715	0.112544041030202	-0.947990080426237	0.343134504114973	0.656545332757873	COASY	ENST00000588757	processed_transcript
9697	ENSG00000068137	1029.89202923789	-0.0453591705824493	0.126682082804015	-0.358055137541612	0.720302051316593	0.895793695231112	PLEKHH3	ENST00000591476	retained_intron
9706	ENSG00000068305	2397.58865742946	0.0601075327820585	0.128794326822241	0.466693947358548	0.640718860767822	0.856717988408669	MEF2A	ENST00000560493	protein_coding
9719	ENSG00000068308	4783.94389164737	-0.15884016374921	0.104176511023714	-1.5247214769273	0.127328582554956	0.399021766674681	OTUD5	ENST00000455452	protein_coding
9727	ENSG00000068323	7114.92713310481	-0.0327273393886775	0.0999596369912994	-0.327405544615234	0.74336117336372	0.907128320121785	TFE3	ENST00000493583	nonsense_mediated_decay
9732	ENSG00000068354	1120.04339078202	0.195810246081399	0.153717884270626	1.27382865702645	0.20272414673164	0.510583855395048	TBC1D25	ENST00000376771	protein_coding
9737	ENSG00000068366	8427.63853712856	-0.0752782109430714	0.126608050545889	-0.594576811020297	0.552126384388869	0.806228162940498	ACSL4	ENST00000439581	processed_transcript
9749	ENSG00000068383	1604.6649609122	0.459960864455951	0.188301836403383	2.44267859114563	0.0145787144399723	0.116901402333792	INPP5A	ENST00000368594	protein_coding
9756	ENSG00000068394	1812.13538858745	-0.139938175144816	0.0994074186245518	-1.40772365967316	0.159212913122331	0.448221226500108	GPKOW	ENST00000156109	protein_coding
9757	ENSG00000068400	2108.49786398471	0.0559664457288862	0.207752632068668	0.269389827563714	0.787629713351054	0.924299616712428	GRIPAP1	ENST00000619149	retained_intron
9772	ENSG00000068438	4941.46983556522	0.366834028712953	0.179558205670623	2.04298114554489	0.0410543045959979	0.215214987592178	FTSJ1	ENST00000492562	processed_transcript
9785	ENSG00000068489	7298.94419522477	-0.286079933505349	0.0987096598464512	-2.89819592074741	0.00375316055144381	0.0487439092147485	PRR11	ENST00000262293	protein_coding
9794	ENSG00000068615	18.5520483252803	-1.07912671301167	0.854166377613911	-1.26336828666352	0.206456855754293	0.516118836197636	REEP1	ENST00000165698	protein_coding
9803	ENSG00000068650	2941.00016272617	-0.184387475809594	0.159655756257972	-1.15490653222462	0.248128704142839	0.566771401957823	ATP11A	ENST00000487903	protein_coding
9820	ENSG00000068654	7215.92028258017	0.0667248568309455	0.109446556242712	0.609656978909183	0.54208905857784	0.800620341060315	POLR1A	ENST00000263857	protein_coding
9830	ENSG00000068697	8503.33284489191	-0.275008718846922	0.176156673941844	-1.56115980560414	0.118486050060628	0.384553942118109	LAPTM4A	ENST00000175091	protein_coding
9832	ENSG00000068724	2349.44248401332	-0.307585728981075	0.162845605037564	-1.88881811646143	0.0589162044005719	0.261269624892726	TTC7A	ENST00000409245	protein_coding
9844	ENSG00000068745	2129.13453058981	0.0234864184690786	0.107877810394949	0.217713155125164	0.827652613224836	0.942437245712603	IP6K2	ENST00000328631	protein_coding
9872	ENSG00000068784	932.472728768388	0.127018305731113	0.094385512835293	1.34573942457426	0.178386567129323	0.477042710406496	SRBD1	ENST00000263736	protein_coding
9877	ENSG00000068796	3976.75379528533	-0.101443702510848	0.0750841011482931	-1.35106768223135	0.176673752781752	0.473698793288461	KIF2A	ENST00000401507	protein_coding
9887	ENSG00000068831	40.7906405491272	0.62974066129049	0.682620290199571	0.922534343516772	0.356249924915356	0.667452833286507	RASGRP2	ENST00000464324	retained_intron
9910	ENSG00000068878	10205.7903002191	-0.118384927336389	0.146574629549242	-0.807676797140514	0.419276664131719	0.716979425493189	PSME4	ENST00000404125	protein_coding
9919	ENSG00000068885	333.858205506006	0.210830173229046	0.166557197755734	1.26581244203112	0.205580239534397	0.514886075373545	IFT80	ENST00000326448	protein_coding
9946	ENSG00000068903	2182.65556052465	0.31365563931742	0.0899124846941703	3.48845480562898	0.000485820943071104	0.01169122121838	SIRT2	ENST00000479290	retained_intron
9965	ENSG00000068912	2598.40924411116	-0.0665050668396282	0.164481158095809	-0.404332433024879	0.68596827868519	0.879660009303141	ERLEC1	ENST00000494373	processed_transcript
9969	ENSG00000068971	1175.20873655751	0.489306998762772	0.171412167040373	2.85456398580811	0.00430959494751874	0.0531327367913572	PPP2R5B	ENST00000413292	processed_transcript
9974	ENSG00000068976	23.2592718393054	-0.85957349918875	0.347056212667474	-2.47675583324692	0.0132582568039177	0.109918357178993	PYGM	ENST00000483742	retained_intron
9979	ENSG00000069011	764.60016713235	-1.09499988442268	1.19765387644802	-0.91428742974574	0.360565833935294	0.670422699996014	PITX1	ENST00000265340	protein_coding
9985	ENSG00000069020	611.592901897858	-1.99095144639307	0.734024622335282	-2.71237692280527	0.00668025838785617	0.0709723846697963	MAST4	ENST00000403625	protein_coding
10006	ENSG00000069188	19.8908337440821	1.89034413985143	0.80687381152454	2.34280021590953	0.0191396287686906	0.138986706910762	SDK2	ENST00000392650	protein_coding
10011	ENSG00000069248	3093.20099910936	0.122803389894857	0.143772621720393	0.854150035141489	0.393021863501894	0.697006447877701	NUP133	ENST00000261396	protein_coding
10015	ENSG00000069275	28707.7858671006	0.0668400849780765	0.174549567587885	0.38292896339845	0.701772435497918	0.887256943307482	NUCKS1	ENST00000367142	protein_coding
10017	ENSG00000069329	7902.06532904727	-0.266057386170664	0.100524731350631	-2.64668587118778	0.0081284820962402	0.0798886084141214	VPS35	ENST00000299138	protein_coding
10028	ENSG00000069345	6069.83818222195	-0.180756924045792	0.109080974023437	-1.65708938395577	0.0975014051261228	0.346338768242962	DNAJA2	ENST00000317089	protein_coding
10032	ENSG00000069399	2322.50517820922	-0.54736033503448	0.293610306756568	-1.86424087451499	0.0622878856928556	0.269575854515408	BCL3	ENST00000403534	retained_intron
10042	ENSG00000069424	466.348585421874	-0.63059948914975	0.301568350395829	-2.09106654701014	0.0365220989912443	0.200034734648073	KCNAB2	ENST00000378111	protein_coding
10061	ENSG00000069431	1585.58317377084	2.42690500421502	0.775488903351671	3.12951609459002	0.0017509448035134	0.0290214379836574	ABCC9	ENST00000261200	protein_coding
10068	ENSG00000069482	231.242389566382	-1.26808589905459	0.689105058834037	-1.84019241013873	0.065739993888389	0.278192413161841	GAL	ENST00000538401	processed_transcript
10070	ENSG00000069493	126.771955400026	-0.340749942587815	0.216287469171241	-1.57544930315882	0.115152771714032	0.37911404169602	CLEC2D	ENST00000536355	nonsense_mediated_decay
10086	ENSG00000069509	703.194800713925	0.41318979102692	0.265072249011481	1.55878177579058	0.119048038998179	0.385258650873469	FUNDC1	ENST00000378045	protein_coding
10088	ENSG00000069667	561.084871040935	-0.58779395067498	0.560973132473217	-1.04781123488662	0.294725585212142	0.614411457388956	RORA	ENST00000335670	protein_coding
10102	ENSG00000069696	39.3663983172423	-0.333775010043608	0.359593538383352	-0.928200800114989	0.353303419487519	0.665467498411354	DRD4	ENST00000176183	protein_coding
10104	ENSG00000069702	4610.03980675833	0.163216692740793	0.357247770451591	0.456872530049589	0.647762669565299	0.860297924132838	TGFBR3	ENST00000533089	nonsense_mediated_decay
10115	ENSG00000069812	3.65970699106414	0.862283620083582	0.925657343551428	0.931536519523842	0.351576102909618	0.663783087143266	HES2	ENST00000377837	protein_coding
10121	ENSG00000069849	6941.90273380905	-0.280488743898258	0.112779836822237	-2.48704690307687	0.0128808415664715	0.107996268690985	ATP1B3	ENST00000475483	protein_coding
10131	ENSG00000069869	4533.20067289956	-0.241399749216908	0.187864786774912	-1.28496539112536	0.198804378260764	0.505117410451333	NEDD4	ENST00000508871	protein_coding
10143	ENSG00000069943	322.318089007587	0.12711209919817	0.186004474398431	0.683381943414382	0.494365526807374	0.770768313823482	PIGB	ENST00000565367	nonsense_mediated_decay
10155	ENSG00000069956	4031.93088552187	-0.0567573502471375	0.150145209953819	-0.378016390030655	0.705418418340781	0.888673490495963	MAPK6	ENST00000560802	processed_transcript
10163	ENSG00000069966	972.471001917448	0.0303628570779121	0.250471095948778	0.121222997659265	0.903514408944198	0.97224383642324	GNB5	ENST00000261837	protein_coding
10175	ENSG00000069974	985.481125856063	0.0741638161644132	0.196656798387321	0.377123073153797	0.70608214508234	0.889076640809491	RAB27A	ENST00000396307	protein_coding
10187	ENSG00000069998	2316.42026326534	0.00456999052143702	0.157774619234878	0.0289653085115908	0.976892258775373	0.99852757570864	CECR5	ENST00000155674	protein_coding
10194	ENSG00000070010	4970.0369446238	-0.147668217365818	0.0707021300171411	-2.08859644440723	0.0367440655272074	0.200790405321905	UFD1L	ENST00000263202	protein_coding
10204	ENSG00000070018	2267.48200899806	0.276373247103413	0.143352931603526	1.92792183607227	0.0538648492343869	0.249375589935141	LRP6	ENST00000261349	protein_coding
10211	ENSG00000070047	7623.06947797785	-0.0836127228573351	0.104065794178691	-0.803460190903498	0.421708797212352	0.718607141564598	PHRF1	ENST00000534320	nonsense_mediated_decay
10217	ENSG00000070061	3488.24422559388	0.261220345454237	0.0801424409977531	3.25945082533187	0.00111628130058833	0.0210110900269967	IKBKAP	ENST00000495759	nonsense_mediated_decay
10221	ENSG00000070081	3154.02670595221	-0.122856191286567	0.164238488600887	-0.74803532553881	0.454438850245152	0.742353638889461	NUCB2	ENST00000528644	protein_coding
10241	ENSG00000070087	5957.55793190042	0.165115687734767	0.20914483649209	0.789480106246905	0.429831452555036	0.724660596369332	PFN2	ENST00000452853	protein_coding
10258	ENSG00000070159	188.506838540591	-1.17472714854599	1.04072868136442	-1.12875446750049	0.259001425258689	0.578164811004107	PTPN3	ENST00000447271	processed_transcript
10264	ENSG00000070182	16.4858826621468	0.852796522438249	0.710257260928566	1.20068680652885	0.229872713851257	0.545317186657397	SPTB	ENST00000556626	protein_coding
10273	ENSG00000070190	1.21295586143793	1.70446951827447	2.98324109764025	0.571348229153424	0.567763615075331	0.816223619024289	DAPP1	ENST00000296414	protein_coding
10277	ENSG00000070214	3327.19023635786	-0.029664311929351	0.256960177738975	-0.115443226224277	0.9080938184	0.97338101783955	SLC44A1	ENST00000374723	protein_coding
10284	ENSG00000070269	479.729361903149	0.0858511645359294	0.118411023880608	0.725026789925337	0.468435595439764	0.751803312218656	TMEM260	ENST00000556810	protein_coding
10300	ENSG00000070366	4365.34732196415	0.482845810206461	0.130385514524438	3.7032166645779	0.000212882918139154	0.0066088933634138	SMG6	ENST00000574501	retained_intron
10320	ENSG00000070367	4323.07591891587	0.0143426135548602	0.10208195269324	0.140500971782548	0.888264184735419	0.967197334178804	EXOC5	ENST00000621441	protein_coding
10331	ENSG00000070371	546.202309776821	0.0873860375675748	0.160727442988277	0.543690834264989	0.586654240815344	0.827353611071866	CLTCL1	ENST00000621271	protein_coding
10343	ENSG00000070404	2303.2842215501	1.31548035709887	0.511292128443471	2.57285470266009	0.010086354205078	0.0924969413333536	FSTL3	ENST00000166139	protein_coding
10350	ENSG00000070413	4386.455572136	-0.0193798857858458	0.109388389102187	-0.177165839490896	0.859378127310193	0.956282772465813	DGCR2	ENST00000389262	nonsense_mediated_decay
10357	ENSG00000070423	5198.11040850026	-0.217210335251775	0.146938807027068	-1.47823668673016	0.13934443747365	0.418580339733218	RNF126	ENST00000605891	nonsense_mediated_decay
10364	ENSG00000070444	1448.42324049688	0.265030738780639	0.137282699071991	1.93054726176135	0.0535390651689676	0.248757976471366	MNT	ENST00000174618	protein_coding
10373	ENSG00000070476	1247.41388636021	0.121493413821127	0.0943325035396299	1.28792737669776	0.197771244589941	0.503756730500626	ZXDC	ENST00000514463	retained_intron
10377	ENSG00000070495	2378.78551147389	-0.103914811832817	0.158389936603187	-0.656069533591352	0.511779386016013	0.781695344421565	JMJD6	ENST00000445478	protein_coding
10385	ENSG00000070501	581.495971432002	0.118208006845118	0.170085962311877	0.694989787742546	0.487061701498343	0.764812206935351	POLB	ENST00000532157	protein_coding
10402	ENSG00000070540	883.329115968268	-0.563298133231708	0.304798877138616	-1.84809779655301	0.0645881964987711	0.274858309378096	WIPI1	ENST00000592645	nonsense_mediated_decay
10413	ENSG00000070601	9.03352812448096	0.802121655165574	1.6258577201202	0.493352920885521	0.621763241452037	0.848124167930455	FRMPD1	ENST00000377765	protein_coding
10416	ENSG00000070610	1725.64806321608	-0.0204089844214888	0.123414584197268	-0.165369308289098	0.868653309492171	0.959705853376218	GBA2	ENST00000378103	protein_coding
10424	ENSG00000070614	22782.5558971067	-0.117455308151323	0.172828149764847	-0.679607507869146	0.496753014518021	0.772192511151784	NDST1	ENST00000522491	protein_coding
10433	ENSG00000070669	34.7952780339656	0.430823704570789	0.535652706792814	0.804296700282388	0.421225642899071	0.718182280077053	ASNS	ENST00000394309	protein_coding
10450	ENSG00000070718	922.834812631609	0.237060511374741	0.171416892505002	1.38294719913805	0.16668105644958	0.459799493326871	AP3M2	ENST00000518421	protein_coding
10467	ENSG00000070729	2.49290794551048	1.55515579289405	1.13237087627886	1.37336258417783	0.169639655437914	0.463926857028827	CNGB1	ENST00000251102	protein_coding
10476	ENSG00000070731	3.95438195267869	1.55631372332771	1.67320763351033	0.930137833559022	0.352299724210271	0.664240441762318	ST6GALNAC2	ENST00000225276	protein_coding
10485	ENSG00000070756	51577.4831467808	-0.458450451980692	0.139652140999745	-3.28280288937017	0.00102780504358327	0.0197021659938237	PABPC1	ENST00000518293	protein_coding
10510	ENSG00000070759	161.775003529333	0.559135563694249	0.431948235291935	1.29445039477092	0.195509893133015	0.500976636596436	TESK2	ENST00000372084	protein_coding
10514	ENSG00000070761	2323.34936593584	-0.121539322106497	0.124406049949919	-0.976956684626055	0.328590596968694	0.644863109883402	CFAP20	ENST00000262498	protein_coding
10521	ENSG00000070770	6635.05861934751	-0.228230114424239	0.0602618506640355	-3.78730676056797	0.000152289039218246	0.00518409238883126	CSNK2A2	ENST00000566813	processed_transcript
10527	ENSG00000070778	2134.78678715697	0.0940610073247215	0.101405937826678	0.927569029394408	0.353631169113661	0.665793381667218	PTPN21	ENST00000556564	protein_coding
10536	ENSG00000070785	1732.15499076522	-0.140555491060242	0.0999252480532548	-1.40660637625171	0.159544141303128	0.448860030861186	EIF2B3	ENST00000439363	protein_coding
10546	ENSG00000070808	70.9788734389911	-1.22889470522589	0.441148818267672	-2.78566926700968	0.00534173426794093	0.0611938610439197	CAMK2A	ENST00000348628	protein_coding
10553	ENSG00000070814	13666.6879065826	-0.222642694366419	0.106398646611343	-2.09253314264134	0.0363908501922032	0.199620793226685	TCOF1	ENST00000445265	protein_coding
10568	ENSG00000070831	14186.7942096433	-0.323664247650764	0.0599376813828278	-5.40001281636987	6.66361362083236e-08	1.18358418037473e-05	CDC42	ENST00000344548	protein_coding
10573	ENSG00000070882	1628.86485355498	-0.557597502802769	0.212989146109075	-2.61796205576229	0.00884566406270283	0.0841172249981887	OSBPL3	ENST00000313367	protein_coding
10587	ENSG00000070950	3409.68878304868	0.209127879870963	0.12686796283507	1.64838998906944	0.0992726689944809	0.35012860613021	RAD18	ENST00000427329	protein_coding
10597	ENSG00000070961	13921.9385812476	-0.474544379382995	0.260028094623536	-1.82497349015318	0.06800502990856	0.282786897295263	ATP2B1	ENST00000359142	protein_coding
10608	ENSG00000071051	2026.04797135849	-0.344155600531064	0.229163689109928	-1.50178940593846	0.133151505186635	0.409091503945038	NCK2	ENST00000233154	protein_coding
10614	ENSG00000071054	29392.6057082841	-0.147662390836516	0.154151367865932	-0.957905160886676	0.338110583820699	0.652386645768477	MAP4K4	ENST00000427603	protein_coding
10635	ENSG00000071082	10474.0519389991	-0.151043867348808	0.0921031818440003	-1.63994190346907	0.101017247081659	0.353437152986634	RPL31	ENST00000264258	protein_coding
10646	ENSG00000071127	38790.8817592862	-0.00840422702665938	0.111153127847303	-0.0756094514785471	0.939729816799371	0.984450170507633	WDR1	ENST00000499869	protein_coding
10664	ENSG00000071189	1488.56794224218	0.259632863394178	0.0980301638469765	2.64849973931963	0.00808499115916206	0.0796430859881926	SNX13	ENST00000428135	protein_coding
10677	ENSG00000071205	1831.32245057154	0.26586421639081	0.137407922353434	1.93485362297356	0.0530082606472176	0.247379548712416	ARHGAP10	ENST00000510379	retained_intron
10684	ENSG00000071242	2646.81067034084	0.430484121984354	0.342113476252633	1.25830799388465	0.208280391277062	0.518834381294491	RPS6KA2	ENST00000265678	protein_coding
10697	ENSG00000071243	808.710416441305	-0.136793512018597	0.136758099322983	-1.00025894404638	0.317185210330515	0.634783499074484	ING3	ENST00000315870	protein_coding
10703	ENSG00000071246	206.660456391237	-0.302183257415312	0.32974775494786	-0.9164073231161	0.359453295817513	0.670213161808685	VASH1	ENST00000167106	protein_coding
10708	ENSG00000071282	2101.4524013003	1.09198388851804	0.641803530097281	1.70143016875044	0.0888622402636103	0.330586587762634	LMCD1	ENST00000157600	protein_coding
10715	ENSG00000071462	4164.52984090014	-0.207594167913251	0.130945848953347	-1.58534363305562	0.112888280478776	0.374564865102886	WBSCR22	ENST00000464615	processed_transcript
10733	ENSG00000071537	4858.1246911662	0.0492649600992877	0.127252540951827	0.387143232903597	0.698650173037287	0.88572538731433	SEL1L	ENST00000336735	protein_coding
10739	ENSG00000071539	5616.83199168917	-0.272538282403411	0.0995886918882036	-2.7366388415801	0.00620703959657319	0.0675692601736897	TRIP13	ENST00000166345	protein_coding
10746	ENSG00000071553	4716.10069223989	0.135746439092067	0.113356038483307	1.1975227866847	0.231102851404595	0.546475397854422	ATP6AP1	ENST00000369762	protein_coding
10756	ENSG00000071564	12163.4890384968	-0.298373744505348	0.198387827730615	-1.50399219507812	0.132583376388758	0.40841906638427	TCF3	ENST00000592395	nonsense_mediated_decay
10776	ENSG00000071575	301.695015196857	0.789433732276047	0.451325427800319	1.74914525894012	0.0802659136057407	0.310192359495941	TRIB2	ENST00000155926	protein_coding
10780	ENSG00000071626	14727.4883502116	-0.213248743281789	0.109211270900284	-1.95262578233795	0.0508639538171873	0.241886409498199	DAZAP1	ENST00000336761	protein_coding
10791	ENSG00000071655	8359.15614244717	0.0656267087265762	0.135684483349381	0.483671434688597	0.628619068963652	0.85104204446248	MBD3	ENST00000156825	protein_coding
10802	ENSG00000071794	2563.5805816249	0.0420803604467953	0.216934034528127	0.193977678690797	0.846193359757346	0.951366671692554	HLTF	ENST00000465259	protein_coding
10811	ENSG00000071859	6192.66349642691	-0.0609779325216744	0.127275394978566	-0.479102284710596	0.631865864469997	0.852708073663278	FAM50A	ENST00000393600	protein_coding
10818	ENSG00000071889	1700.50320458236	0.15772721911039	0.161167163252689	0.97865604833594	0.327749955571474	0.644009216767754	FAM3A	ENST00000359889	protein_coding
10840	ENSG00000071894	8002.27485993821	-0.329365609203321	0.176340542493169	-1.86778153535555	0.0617925282037262	0.268349707665516	CPSF1	ENST00000531480	retained_intron
10857	ENSG00000071967	4047.86961061982	-0.77153069772132	0.318984959533356	-2.41870556796782	0.0155758419191948	0.121854059290748	CYBRD1	ENST00000409484	protein_coding
10864	ENSG00000071994	3277.4866613696	-0.238527757689973	0.0762686331075398	-3.12746863253266	0.00176318633305942	0.0290898702219634	PDCD2	ENST00000541970	protein_coding
10879	ENSG00000072041	173.830717243951	-4.25795524828125	1.17536835866543	-3.62265600982822	0.000291593485095497	0.00821028867952338	SLC6A15	ENST00000266682	protein_coding
10890	ENSG00000072042	2371.31665325307	0.0522632227432693	0.119100332853451	0.438816764748908	0.660794311759265	0.867854759977341	RDH11	ENST00000381346	protein_coding
10901	ENSG00000072062	10439.9180079792	0.123430053836276	0.0776156790563898	1.59027216326485	0.111773470421963	0.372776666225582	PRKACA	ENST00000308677	protein_coding
10911	ENSG00000072071	786.166903100491	0.662644070528914	0.515077864399996	1.28649300684046	0.198271057861949	0.504566304570852	ADGRL1	ENST00000340736	protein_coding
10919	ENSG00000072110	54678.9274055191	-0.231121246245828	0.146613244908277	-1.57640086603649	0.114933448932183	0.378896448104042	ACTN1	ENST00000193403	protein_coding
10940	ENSG00000072121	2762.48953743502	0.227746284698173	0.262211380407885	0.868559878461033	0.385087907546584	0.690801404399	ZFYVE26	ENST00000394455	retained_intron
10951	ENSG00000072133	234.446494572126	-0.799138114635378	0.729958558886788	-1.09477189479646	0.273616582274938	0.592841690116533	RPS6KA6	ENST00000262752	protein_coding
10955	ENSG00000072134	2919.20146797001	0.43092975774029	0.1299726866339	3.31554089478899	0.000914659572961475	0.0184078447639786	EPN2	ENST00000582015	protein_coding
10982	ENSG00000072135	1590.02888046867	0.463895070174514	0.187529602976587	2.47371648428452	0.0133715764117443	0.110602112619095	PTPN18	ENST00000175756	protein_coding
10998	ENSG00000072163	1042.13047385538	1.10987875552698	0.613993411377136	1.8076395201662	0.0706626231782082	0.289568700010661	LIMS2	ENST00000426981	protein_coding
11016	ENSG00000072195	1897.27447187646	0.373822585615925	0.377816259328996	0.989429587492706	0.322453004369215	0.63961404536228	SPEG	ENST00000312358	protein_coding
11041	ENSG00000072201	91.8838119978608	-0.735135129382244	0.626310413360181	-1.17375523973522	0.240493077193099	0.557300468463594	LNX1	ENST00000306888	protein_coding
11050	ENSG00000072210	980.979170528944	0.564105570431272	0.227968692889795	2.47448701521473	0.0133427670948822	0.110448746163638	ALDH3A2	ENST00000446398	protein_coding
11076	ENSG00000072274	8679.87417834526	-0.107197582994531	0.394440897551851	-0.271770964065509	0.785798132497076	0.923747188151039	TFRC	ENST00000426789	protein_coding
11091	ENSG00000072310	4004.05844955655	0.734214552842522	0.268628792105314	2.7331938139925	0.00627234112113724	0.0679814341965474	SREBF1	ENST00000485080	nonsense_mediated_decay
11114	ENSG00000072315	1.54797271237171	-0.0317745406752823	1.75869839424122	-0.0180670777771371	0.985585341790836	0.999627708401254	TRPC5	ENST00000262839	protein_coding
11115	ENSG00000072364	11256.1036481617	0.0281796697866531	0.138292811331695	0.203768146119066	0.838534686270801	0.947391830712636	AFF4	ENST00000265343	protein_coding
11124	ENSG00000072401	992.007079931459	-0.0238912194624392	0.165439220931318	-0.1444108557085	0.885176045047902	0.965367924874447	UBE2D1	ENST00000373910	protein_coding
11128	ENSG00000072415	2975.81411204643	-0.0910006598849151	0.253451031491383	-0.359046318925749	0.719560438832339	0.895793695231112	MPP5	ENST00000261681	protein_coding
11135	ENSG00000072422	359.568195165503	0.32934339781878	0.369775204808129	0.890658414994785	0.373112450570511	0.680647917414513	RHOBTB1	ENST00000337910	protein_coding
11141	ENSG00000072501	14578.2553357024	0.653126823834848	0.14963260271052	4.3648697677096	1.27198516288023e-05	0.000779643555390461	SMC1A	ENST00000322213	protein_coding
11147	ENSG00000072506	3837.31535184688	0.454286781308802	0.19867744095172	2.28655442274997	0.0222218441050016	0.151769989889129	HSD17B10	ENST00000477706	processed_transcript
11152	ENSG00000072518	4037.46727942786	0.0750290530209693	0.0781566448568947	0.959983033539221	0.337063754030904	0.651723762593899	MARK2	ENST00000508192	protein_coding
11167	ENSG00000072571	4070.82976473546	-0.295889818825587	0.252847815334659	-1.17022889216567	0.241908868768652	0.558774683561173	HMMR	ENST00000520345	protein_coding
11175	ENSG00000072609	1680.65637382525	0.221395679631807	0.172275981514654	1.28512214927056	0.198749602704354	0.505117410451333	CHFR	ENST00000541341	retained_intron
11199	ENSG00000072657	40.6434265593923	-0.738394615746643	2.93541340873738	-0.251547060985952	0.801391182128042	0.930845684536722	TRHDE	ENST00000548156	processed_transcript
11206	ENSG00000072682	4043.49773744629	0.324760242954292	0.391677732951595	0.829151661257259	0.407018593864003	0.70643993783286	P4HA2	ENST00000401867	protein_coding
11227	ENSG00000072736	2070.04216590214	0.275229846832263	0.132443917827956	2.07808596533505	0.037701442073906	0.204407819376669	NFATC3	ENST00000553077	retained_intron
11249	ENSG00000072756	669.829734769186	-0.00756692286252383	0.120716949219707	-0.0626831850161479	0.950018787472353	0.989288683140377	TRNT1	ENST00000251607	protein_coding
11260	ENSG00000072778	11939.6406427823	0.293232918655526	0.171450852069294	1.71030307004255	0.0872098443816114	0.326362367039232	ACADVL	ENST00000543245	protein_coding
11299	ENSG00000072786	5312.461204328	-0.253139182305082	0.256082764804434	-0.988505347083393	0.322905217022894	0.639929312787594	STK10	ENST00000176763	protein_coding
11315	ENSG00000072803	4183.34633877739	-0.214064572402974	0.12222304240252	-1.75142565751218	0.0798726166178683	0.309457795055944	FBXW11	ENST00000296933	protein_coding
11327	ENSG00000072818	45.8611167856287	0.411008114857249	0.467097307006168	0.879919684169411	0.378902820420732	0.686402431671575	ACAP1	ENST00000158762	protein_coding
11339	ENSG00000072832	10.7789852551726	0.38298626373275	0.45899978583942	0.834393120755696	0.404059492499481	0.704800197323211	CRMP1	ENST00000506216	processed_transcript
11345	ENSG00000072840	3456.69903507234	0.410583893731118	0.153135510389426	2.6811801696876	0.00733630052690944	0.0751228793602711	EVC	ENST00000264956	protein_coding
11350	ENSG00000072849	2082.29853844156	0.45283720831184	0.103739242564934	4.36514858905388	1.27036375057663e-05	0.000779643555390461	DERL2	ENST00000158771	protein_coding
11363	ENSG00000072858	2.64568402405623	0.701992451684282	2.17254910479041	0.323119256608013	0.746604927166282	0.908715682453915	SIDT1	ENST00000264852	protein_coding
11375	ENSG00000072864	3079.01274027468	0.0476001337415094	0.145194882569146	0.327836166807332	0.743035540015688	0.907002743058525	NDE1	ENST00000396355	protein_coding
11388	ENSG00000072952	9.76614294580096	1.57347421161018	1.34274471746971	1.17183422220067	0.241263620034385	0.557737378728913	MRVI1	ENST00000423302	protein_coding
11405	ENSG00000072954	98.7865699372454	-0.316530490790691	0.378376332116534	-0.836549392558743	0.402845902156357	0.704166355554298	TMEM38A	ENST00000187762	protein_coding
11408	ENSG00000072958	5897.97081407565	-0.860052016144077	0.131320232996949	-6.54927269405669	5.78179710434804e-11	2.96165673578438e-08	AP1M1	ENST00000291439	protein_coding
11423	ENSG00000073008	5629.07754725856	0.151253000239016	0.182904880180103	0.826948958880049	0.408265991993565	0.707394200984675	PVR	ENST00000425690	protein_coding
11429	ENSG00000073050	2590.84794081549	0.112682813019632	0.104393875453373	1.07940061167632	0.280409178386217	0.600749159908492	XRCC1	ENST00000262887	protein_coding
11438	ENSG00000073060	2447.65608344579	-0.254144208343325	0.24518369371433	-1.03654612789803	0.299947431174883	0.619518928695974	SCARB1	ENST00000339570	protein_coding
11449	ENSG00000073111	13624.1402572047	-0.0533869267388813	0.123895806359294	-0.43090180618431	0.666539770105521	0.870893461214895	MCM2	ENST00000265056	protein_coding
11458	ENSG00000073146	9.59058639501548	0.829675031301675	0.592953256219611	1.39922501917148	0.161745516216432	0.452685447623302	MOV10L1	ENST00000262794	protein_coding
11468	ENSG00000073150	143.52315042546	0.0658409662736935	0.527372297360695	0.124847221978104	0.90064450209183	0.971641049945022	PANX2	ENST00000159647	protein_coding
11471	ENSG00000073169	1661.37301063318	-0.0693147210932484	0.134527337189127	-0.515246362126394	0.606380875337075	0.83997651739008	SELO	ENST00000380903	protein_coding
11474	ENSG00000073282	27.0562515166724	0.25885260281351	1.31939138213262	0.196190915234803	0.844460738475978	0.950884853762625	TP63	ENST00000486398	retained_intron
11488	ENSG00000073331	403.474552922794	0.389083025509205	0.402988076681803	0.965495130061685	0.334296874035741	0.648778902471692	ALPK1	ENST00000514594	processed_transcript
11506	ENSG00000073350	24.4834103197949	1.13082546961907	0.458519600450609	2.46625328231935	0.0136534750711147	0.112243356010685	LLGL2	ENST00000580578	protein_coding
11528	ENSG00000073417	2436.57030572367	-0.15874381453244	0.124130839795114	-1.27884266951272	0.200952464632811	0.508622508718858	PDE8A	ENST00000310298	protein_coding
11544	ENSG00000073464	220.966673187036	1.89807074025527	0.582622316953823	3.25780644685759	0.00112276957883128	0.0210755651683712	CLCN4	ENST00000380833	protein_coding
11548	ENSG00000073536	2410.88831789886	-0.225526776245193	0.174687687655253	-1.29102845925965	0.196693809255791	0.502749637603716	NLE1	ENST00000586869	protein_coding
11555	ENSG00000073578	8355.63866837657	0.0613097504344225	0.0844202750021686	0.726244381848408	0.467688968633746	0.751072688918714	SDHA	ENST00000264932	protein_coding
11575	ENSG00000073584	2579.06973821833	0.0126709535195833	0.0850157772538604	0.149042376943133	0.881520194415209	0.964392293996998	SMARCE1	ENST00000348513	protein_coding
11594	ENSG00000073605	114.529135711075	0.0768014572231428	0.230942399012419	0.33255676546	0.739468883553556	0.905717822987259	GSDMB	ENST00000479136	retained_intron
11609	ENSG00000073614	4051.73437192218	0.0761974007068297	0.0861314257984054	0.884664337093099	0.376337695634056	0.683712986308992	KDM5A	ENST00000399788	protein_coding
11620	ENSG00000073670	220.226330099249	0.161694320448338	0.412399169241892	0.392082071226231	0.694997574208385	0.884325633517814	ADAM11	ENST00000200557	protein_coding
11625	ENSG00000073711	4387.77770019022	-0.568746778026276	0.332241991673474	-1.71184495722996	0.0869252445511983	0.325916645394646	PPP2R3A	ENST00000264977	protein_coding
11630	ENSG00000073712	11406.6063603924	0.26580188516532	0.17953111904695	1.48053377362288	0.138730854433472	0.417895033446018	FERMT2	ENST00000395631	protein_coding
11645	ENSG00000073756	330.8990034088	1.50675324709004	1.22390486468533	1.23110324222581	0.218284253076969	0.53050525488894	PTGS2	ENST00000367468	protein_coding
11650	ENSG00000073792	8619.52033982997	-0.296313114728918	0.145358717022744	-2.03849566643158	0.0415003877033201	0.216530577373033	IGF2BP2	ENST00000382199	protein_coding
11661	ENSG00000073803	865.680278026225	0.2454531713501	0.183112233064923	1.34045206724705	0.180098417807813	0.479598216200988	MAP3K13	ENST00000448876	protein_coding
11676	ENSG00000073849	31.6375879326594	-0.444136771439235	0.760378807963872	-0.584099355199728	0.55915346861403	0.81028706112376	ST6GAL1	ENST00000169298	protein_coding
11698	ENSG00000073905	68.1986490309692	-0.39841375556968	0.217742711509665	-1.82974554145752	0.0672879975276599	0.281313461153152	VDAC1P1	ENST00000439229	processed_pseudogene
11699	ENSG00000073910	192.053435811713	0.00839231524959669	0.535063290066943	0.015684715070897	0.987485921105133	0.999627708401254	FRY	ENST00000542859	protein_coding
11707	ENSG00000073921	12448.2957537549	-0.262341628674271	0.130253965851031	-2.01407785905196	0.0440013597020609	0.223113743183934	PICALM	ENST00000532317	protein_coding
11731	ENSG00000073969	2420.06492912404	-0.0822796241772645	0.107720800107052	-0.763822995145741	0.444972731465365	0.73540428634628	NSF	ENST00000465370	protein_coding
11739	ENSG00000074047	1981.04367952994	1.23342676631941	0.321955622239224	3.83104589924797	0.000127599696945688	0.00454849451893143	GLI2	ENST00000482119	processed_transcript
11752	ENSG00000074054	4099.92055790936	0.00114993359668184	0.088743269228157	0.0129579810016395	0.989661316347232	0.999627708401254	CLASP1	ENST00000409078	protein_coding
11767	ENSG00000074071	5226.616065964	-0.129505875858614	0.0867914055674882	-1.49215092222365	0.135659584935138	0.412578500183001	MRPS34	ENST00000177742	protein_coding
11770	ENSG00000074181	1104.1843249221	3.05569163905581	1.09339274505601	2.79468805044915	0.00519498170855443	0.0600563334109833	NOTCH3	ENST00000263388	protein_coding
11776	ENSG00000074201	3465.13326142176	-0.0951916944277944	0.0910042297770935	-1.04601395628486	0.295554588881025	0.615418786438537	CLNS1A	ENST00000526761	nonsense_mediated_decay
11788	ENSG00000074211	3.51045576068084	-0.195195299933354	0.979744097734602	-0.199230901604502	0.842082127943192	0.949660141186134	PPP2R2C	ENST00000335585	protein_coding
11797	ENSG00000074219	2143.89312715666	-0.0478138044332345	0.199157205751061	-0.240080715397262	0.810267683952397	0.934873215721884	TEAD2	ENST00000598810	protein_coding
11807	ENSG00000074266	1421.5859467967	-0.0649500861346283	0.134925610653707	-0.481377003372072	0.630248577875816	0.852063997172285	EED	ENST00000263360	protein_coding
11819	ENSG00000074317	12.1876688433903	0.441650028851324	0.919920099229964	0.480096074888477	0.631159079111691	0.852508565294382	SNCB	ENST00000310112	protein_coding
11825	ENSG00000074319	2387.69935109592	-0.142631002198569	0.120671933846087	-1.18197328618674	0.237216300743874	0.554358903266767	TSG101	ENST00000536719	protein_coding
11837	ENSG00000074356	3916.41326208428	0.37790873501509	0.0778953630759997	4.85149205410825	1.22536120058193e-06	0.000127407221232293	NCBP3	ENST00000572988	processed_transcript
11844	ENSG00000074370	179.539213855859	-0.588509306962095	0.548703254812615	-1.07254568257131	0.283475006817388	0.603668839179985	ATP2A3	ENST00000397041	protein_coding
11859	ENSG00000074410	1480.80696741427	0.348027244965389	0.571112523344599	0.609384719717301	0.542269463760591	0.800669383689574	CA12	ENST00000178638	protein_coding
11865	ENSG00000074416	12023.8768118563	-0.954091026088801	0.236346647634765	-4.03682910520141	5.41785045963451e-05	0.00242327723053174	MGLL	ENST00000434178	protein_coding
11879	ENSG00000074527	2793.56432939201	2.10802594775712	1.15033359937393	1.83253444818479	0.066871834318252	0.2804445698875	NTN4	ENST00000343702	protein_coding
11886	ENSG00000074582	1507.52660423119	-0.0267302628386602	0.105372083890713	-0.253674994853318	0.799746653493768	0.929984459029448	BCS1L	ENST00000428880	protein_coding
11906	ENSG00000074590	1521.5994981265	1.38915205024038	0.396050324152974	3.50751398376289	0.000452314580679769	0.011058063509937	NUAK1	ENST00000261402	protein_coding
11910	ENSG00000074603	2594.10780395309	-0.133639066252416	0.082912025307329	-1.61181765560613	0.107001625023676	0.364361025761217	DPP8	ENST00000341861	protein_coding
11926	ENSG00000074621	526.573395111481	0.192651523534059	0.150347621334546	1.28137393743916	0.200062353968937	0.507145220135231	SLC24A1	ENST00000434116	retained_intron
11938	ENSG00000074657	3479.8660924405	-0.0549727764006573	0.212191350771608	-0.259071711456454	0.795579910817928	0.928268130441164	ZNF532	ENST00000336078	protein_coding
11964	ENSG00000074660	20.1266793100805	0.156839342691464	0.516878291668655	0.303435731814416	0.761557818407152	0.914414303789541	SCARF1	ENST00000263071	protein_coding
11973	ENSG00000074695	10684.7653861415	0.0210120455617063	0.17042941397185	0.12328884475996	0.901878374032524	0.971779139237296	LMAN1	ENST00000251047	protein_coding
11978	ENSG00000074696	7151.8984931963	-0.092241740766551	0.107492145168246	-0.85812540648598	0.390823219655657	0.694890144435687	HACD3	ENST00000562901	protein_coding
11990	ENSG00000074706	7.43243495018698	0.473773121923953	1.08852292829453	0.435244044575385	0.663385295662026	0.869241199273575	IPCEF1	ENST00000470622	processed_transcript
12003	ENSG00000074755	5113.47051087083	0.379806120395147	0.167639988293778	2.26560574395628	0.0234755330904405	0.156605463227205	ZZEF1	ENST00000381638	protein_coding
12014	ENSG00000074800	77935.8585377974	-0.456488712665212	0.101178699929298	-4.5117076319838	6.43077898493586e-06	0.000453612390432492	ENO1	ENST00000234590	protein_coding
12020	ENSG00000074842	7304.18697059126	-0.0936610675366586	0.18687159248727	-0.501205487094241	0.616226513001103	0.845239765605678	MYDGF	ENST00000599761	protein_coding
12024	ENSG00000074855	445.199552714627	0.431631366848442	0.23217805437472	1.8590532512251	0.0630195907093666	0.270835692073774	ANO8	ENST00000597643	nonsense_mediated_decay
12028	ENSG00000074935	440.200521330725	0.25773707743935	0.201074824353258	1.2817968548193	0.199913917814474	0.506828662250837	TUBE1	ENST00000368662	protein_coding
12039	ENSG00000074964	928.617406040006	-0.391921575416966	0.178459219334841	-2.19614081512711	0.028081865998533	0.172270677243353	ARHGEF10L	ENST00000361221	protein_coding
12048	ENSG00000075073	5.04516109185139	-0.693228800584844	0.827226449176892	-0.838015758894824	0.402021852900887	0.703464672087001	TACR2	ENST00000373307	protein_coding
12051	ENSG00000075089	661.879407657827	0.166031681942072	0.155521544870433	1.06757994257577	0.285710035170045	0.60611140114517	ACTR6	ENST00000551652	protein_coding
12064	ENSG00000075131	1335.24243416176	-0.0672907707555386	0.0975180693939524	-0.6900338693509	0.490172888405249	0.767303491807657	TIPIN	ENST00000261881	protein_coding
12070	ENSG00000075142	2169.48650489088	-0.0721560588915385	0.201221351068629	-0.358590470187872	0.719901476986131	0.895793695231112	SRI	ENST00000265729	protein_coding
12080	ENSG00000075151	6947.33468830492	0.0148884970533865	0.127763236018928	0.1165319345166	0.907230978413216	0.973232275975418	EIF4G3	ENST00000264211	protein_coding
12094	ENSG00000075188	1319.85905868298	-0.0233294625368737	0.0933753097411322	-0.249846159563496	0.802706321305262	0.931075895396218	NUP37	ENST00000552283	protein_coding
12103	ENSG00000075213	2275.90441358583	0.685701220412234	0.575220116815148	1.1920675240094	0.233234769773629	0.549656351945433	SEMA3A	ENST00000265362	protein_coding
12110	ENSG00000075218	6396.50228095196	-0.219956564493958	0.116501102198462	-1.88802131776622	0.0590230886288491	0.26144178067965	GTSE1	ENST00000454366	protein_coding
12114	ENSG00000075223	2718.78108456972	-2.22216578299242	0.374865189992475	-5.92790646428661	3.06821171716057e-09	9.1679870670823e-07	SEMA3C	ENST00000265361	protein_coding
12123	ENSG00000075234	1818.07085667852	-0.127733289951066	0.240182785283669	-0.53181700678592	0.594852742683485	0.833072640677809	TTC38	ENST00000417709	nonsense_mediated_decay
12130	ENSG00000075239	2415.25940124413	0.0299691720857883	0.117236498100483	0.25563005182995	0.79823651119849	0.929316137675553	ACAT1	ENST00000265838	protein_coding
12142	ENSG00000075240	338.348650866263	-0.0289450277186839	0.188674684147278	-0.153412355502287	0.878073101941651	0.962984386765187	GRAMD4	ENST00000447351	protein_coding
12149	ENSG00000075275	51.8671531658313	-0.234726435504331	0.611491622621365	-0.383858791880251	0.701083110176021	0.886823967093539	CELSR1	ENST00000262738	protein_coding
12154	ENSG00000075292	3524.22825460739	0.0690414050455623	0.100516196964446	0.686868456334288	0.492165626197034	0.768894871977561	ZNF638	ENST00000494621	protein_coding
12181	ENSG00000075303	717.992434267453	0.0513323635010468	0.128343819106441	0.399959763223774	0.689186153024289	0.881519078249973	SLC25A40	ENST00000341119	protein_coding
12189	ENSG00000075336	1263.10488120319	-0.00690524710912582	0.145892022850801	-0.0473312178020012	0.962249247748248	0.994897650713947	TIMM21	ENST00000169551	protein_coding
12195	ENSG00000075340	54.2108848154542	1.41666033330258	1.66022700648929	0.853293150735001	0.393496757391064	0.697293352359801	ADD2	ENST00000403045	nonsense_mediated_decay
12209	ENSG00000075391	3288.28967854339	-0.365903139157293	0.261840492058908	-1.39742763344248	0.16228501419289	0.453495946211019	RASAL2	ENST00000367649	protein_coding
12214	ENSG00000075399	1210.83245257293	-0.656158048406046	0.228656274560577	-2.86962625306051	0.00410957233368869	0.0514031041784759	VPS9D1	ENST00000561976	protein_coding
12221	ENSG00000075407	1474.1344590786	0.631516668651737	0.217493052786142	2.90361765841183	0.00368878336812923	0.0482141466475895	ZNF37A	ENST00000638053	protein_coding
12227	ENSG00000075413	4539.18422339871	-0.0876246620824472	0.0717783783359443	-1.22076681187108	0.222174322965114	0.535723272563694	MARK3	ENST00000440884	protein_coding
12253	ENSG00000075415	15211.7117191057	-0.149360015000713	0.0909080006868351	-1.64297986835324	0.100387098583375	0.352493559478167	SLC25A3	ENST00000401722	protein_coding
12270	ENSG00000075420	8289.40239750466	0.108285408502309	0.174449144811561	0.620727654579666	0.534778830594727	0.796991399776864	FNDC3B	ENST00000421757	protein_coding
12282	ENSG00000075426	13374.600421524	-0.453469596530233	0.137831124752695	-3.29003769898763	0.00100173960691271	0.0194507453999278	FOSL2	ENST00000460736	processed_transcript
12286	ENSG00000075461	4.35396679125939	-4.245438477961	1.94800647172372	-2.17937596182849	0.029303750369048	0.176556564325452	CACNG4	ENST00000262138	protein_coding
12287	ENSG00000075539	3615.05479090223	-0.135356831328634	0.121393472120578	-1.11502561846313	0.264839443705248	0.583786454085524	FRYL	ENST00000507873	protein_coding
12306	ENSG00000075568	4031.13513959814	-0.25440535951264	0.0854491902387829	-2.97727057215778	0.00290827222213187	0.0407800850028815	TMEM131	ENST00000485245	retained_intron
12315	ENSG00000075618	19838.6752791552	-0.0256959336518379	0.274825715613286	-0.0934990148010575	0.925507132342434	0.979288455610888	FSCN1	ENST00000382361	protein_coding
12320	ENSG00000075624	144747.415534337	-0.00387390278083051	0.151653506964787	-0.0255444325578966	0.979620707980946	0.999408658587828	ACTB	ENST00000464611	processed_transcript
12333	ENSG00000075643	974.153406315042	-0.763539376690834	0.345211652618038	-2.21180070516235	0.0269804383781404	0.168004964187355	MOCOS	ENST00000261326	protein_coding
12335	ENSG00000075651	158.52335960206	0.982272915087173	0.571934616121501	1.71745665920403	0.0858957668868969	0.323409438012723	PLD1	ENST00000463281	processed_transcript
12352	ENSG00000075702	4039.60959564648	-0.457722104469075	0.144848783307665	-3.15999964940578	0.00157769328720289	0.0267896553913836	WDR62	ENST00000378860	processed_transcript
12359	ENSG00000075711	4837.58030516427	-0.148118623647961	0.271739873975561	-0.545075043573774	0.585701906105947	0.826805036398316	DLG1	ENST00000346964	protein_coding
12387	ENSG00000075785	18352.6644626591	-0.272130451567197	0.079673254201806	-3.41558097875496	0.000636461021283438	0.014300928961367	RAB7A	ENST00000265062	protein_coding
12395	ENSG00000075790	2621.2836983203	-0.359186666876671	0.166628465048942	-2.15561408893235	0.0311138114984848	0.182928661789482	BCAP29	ENST00000005259	protein_coding
12412	ENSG00000075826	64.0897074049935	0.912883855201417	0.345319598434524	2.64359121040305	0.00820316608050021	0.0802925000254238	SEC31B	ENST00000370345	protein_coding
12425	ENSG00000075856	4622.79395871244	-0.0759196101155356	0.0629548024162221	-1.20593834309252	0.227841264918684	0.542608106918041	SART3	ENST00000228284	protein_coding
12441	ENSG00000075914	1558.6901459257	-0.344422831779995	0.139108116923842	-2.47593626738948	0.0132887297314771	0.110128556025808	EXOSC7	ENST00000461361	processed_transcript
12452	ENSG00000075945	1008.4672657733	0.202917390721691	0.157406949788516	1.28912599471828	0.197354287756486	0.503304901231987	KIFAP3	ENST00000361580	protein_coding
12458	ENSG00000075975	2443.39216979543	-0.355027108077082	0.0668799473190029	-5.30842385960144	1.1057725940841e-07	1.78869109692671e-05	MKRN2	ENST00000170447	protein_coding
12461	ENSG00000076003	5709.044389371	-0.272234229010211	0.195899170896071	-1.38966503923918	0.164630615756925	0.456492177851394	MCM6	ENST00000264156	protein_coding
12464	ENSG00000076043	3485.46036562525	0.0289800472238137	0.184060154495817	0.157448782454827	0.874891170013301	0.961214253773535	REXO2	ENST00000265881	protein_coding
12484	ENSG00000076053	1476.08598045325	-0.163656313992631	0.209754380154991	-0.780228350281422	0.435256477869206	0.728610944979621	RBM7	ENST00000540163	protein_coding
12493	ENSG00000076067	3953.03278494632	0.483516565051143	0.274015118035171	1.76456163630024	0.0776374678598495	0.304853528661581	RBMS2	ENST00000262031	protein_coding
12501	ENSG00000076108	9774.42718006615	-0.218073903460832	0.152689113272589	-1.4282216903802	0.153228059357635	0.440150528842044	BAZ2A	ENST00000379441	protein_coding
12518	ENSG00000076201	5261.99244795719	0.0243558641823011	0.122697419501841	0.198503475306876	0.842651165952261	0.949936458456387	PTPN23	ENST00000602307	nonsense_mediated_decay
12524	ENSG00000076242	2534.12982318984	-0.00330791921726316	0.122699233472266	-0.0269595752447049	0.978491976583596	0.999016533040028	MLH1	ENST00000231790	protein_coding
12547	ENSG00000076248	3198.44724762823	-0.177928400032249	0.25840816516397	-0.68855564188286	0.491102943626218	0.767792219255465	UNG	ENST00000242576	protein_coding
12552	ENSG00000076258	19.2482171642279	0.232512927052447	0.480164776224899	0.484235701086792	0.628218602676339	0.851022341492663	FMO4	ENST00000497228	processed_transcript
12557	ENSG00000076321	1144.75253410412	0.124894868582281	0.135011635504747	0.925067444115883	0.354930826284298	0.666325891692883	KLHL20	ENST00000479505	processed_transcript
12562	ENSG00000076344	44.2885131811812	0.332935236371048	0.624734547506903	0.532922723258503	0.594087074749216	0.832759273270434	RGS11	ENST00000397770	protein_coding
12570	ENSG00000076351	373.256018460903	0.405011608088626	0.225615966985658	1.79513716825889	0.0726318481783829	0.29369147888969	SLC46A1	ENST00000612814	protein_coding
12579	ENSG00000076356	1889.99533918294	0.430437830828847	0.634595953204592	0.678286441404512	0.497590093750198	0.772904695700737	PLXNA2	ENST00000367033	protein_coding
12585	ENSG00000076382	7150.47173292257	-0.313361836685749	0.116625621586569	-2.68690389318224	0.00721176996834602	0.0744893857110843	SPAG5	ENST00000580377	retained_intron
12601	ENSG00000076513	13805.6127325629	-0.415926422336994	0.173304411074588	-2.39997597151745	0.0163961480933854	0.125980975028962	ANKRD13A	ENST00000553025	nonsense_mediated_decay
12611	ENSG00000076554	13.5395395347079	-0.560222753298079	2.10624314417362	-0.265981994931493	0.790253075668016	0.925352673484009	TPD52	ENST00000379096	protein_coding
12640	ENSG00000076555	206.362841344948	0.779246435155462	0.321550386470676	2.42340382080842	0.0153758241548023	0.120993226359333	ACACB	ENST00000338432	protein_coding
12655	ENSG00000076604	1976.45011454089	0.0838200727958854	0.230568332400618	0.363536795895483	0.71620393116887	0.894234024116475	TRAF4	ENST00000262395	protein_coding
12672	ENSG00000076641	166.394501767101	-2.72831087756368	0.759559248862804	-3.59196584288645	0.000328192874179596	0.00880391707618433	PAG1	ENST00000220597	protein_coding
12676	ENSG00000076650	736.216854972909	0.043411691998552	0.103116477346861	0.420996654613451	0.673757524725762	0.874629955060787	GPATCH1	ENST00000170564	protein_coding
12680	ENSG00000076662	338.528195622694	0.0419107050147441	0.172953235719517	0.24232391397818	0.808529185196535	0.934244421844259	ICAM3	ENST00000589900	retained_intron
12690	ENSG00000076685	3164.21061050628	-0.113728869268274	0.132045851488741	-0.861283167824261	0.389082103898331	0.693513867710745	NT5C2	ENST00000343289	protein_coding
12704	ENSG00000076706	1374.92382026885	0.223054345274085	0.420681442883937	0.530221499063424	0.595958366653787	0.833948596312546	MCAM	ENST00000264036	protein_coding
12722	ENSG00000076716	11.4391138409697	-1.63321303057126	2.98106629873857	-0.547862028852681	0.583786643093994	0.825691002532653	GPC4	ENST00000370828	protein_coding
12723	ENSG00000076770	251.416423916993	-6.34071178388169	0.563723989623656	-11.2479012789837	2.37168205857779e-29	2.55121839041213e-25	MBNL3	ENST00000370857	protein_coding
12735	ENSG00000076826	4.01871153078786	0.886312447612924	0.932313374788218	0.950659372246221	0.341777318572667	0.654763778430307	CAMSAP3	ENST00000160298	protein_coding
12739	ENSG00000076864	16.9758179519472	0.968535322306104	0.446134517171356	2.1709490860446	0.0299350212509948	0.178498350109175	RAP1GAP	ENST00000374763	protein_coding
12752	ENSG00000076924	4293.33128304144	-0.135993946375036	0.126661633746456	-1.07367907986456	0.282966540781927	0.603313355846844	XAB2	ENST00000358368	protein_coding
12756	ENSG00000076928	6435.37981131158	-0.0814237994635366	0.118858785062684	-0.685046540065129	0.493314553321628	0.770354162746716	ARHGEF1	ENST00000354532	protein_coding
12779	ENSG00000076944	288.639679721701	0.467676819085858	0.521522549670929	0.896752823786726	0.369850826579327	0.67793905453077	STXBP2	ENST00000593535	protein_coding
12801	ENSG00000076984	3121.11261089312	0.0965158120246744	0.108186384218224	0.89212531430934	0.372325767829231	0.680215401586114	MAP2K7	ENST00000397981	protein_coding
12809	ENSG00000077044	1039.50425650487	-0.168276406253332	0.15934603974499	-1.05604385601697	0.290948178887378	0.611036618565312	DGKD	ENST00000264057	protein_coding
12823	ENSG00000077063	13.2766112801248	-1.44226717671	3.81560504705378	-0.377991736284038	0.705436732857212	0.888673490495963	CTTNBP2	ENST00000160373	protein_coding
12835	ENSG00000077092	14.2497462710861	4.6734388596421	1.48052978067794	3.1565990232916	0.0015962067922391	0.0270826442651672	RARB	ENST00000383772	protein_coding
12843	ENSG00000077097	8174.41281537042	-0.0364259296031358	0.0925041131752247	-0.39377632359046	0.693746186090343	0.883831079975581	TOP2B	ENST00000413971	nonsense_mediated_decay
12851	ENSG00000077147	9165.04088101724	-0.0943449684732501	0.111830687984086	-0.843641134414515	0.398869970923474	0.701065111182555	TM9SF3	ENST00000371142	protein_coding
12857	ENSG00000077150	6294.20398202748	-0.457871238297638	0.241923163390326	-1.89263083319928	0.0584069804223089	0.260295776625086	NFKB2	ENST00000593908	processed_transcript
12866	ENSG00000077152	1531.7211670206	0.10299417064865	0.116349735559034	0.885211901460592	0.376042354543333	0.683349540978568	UBE2T	ENST00000367274	protein_coding
12869	ENSG00000077157	609.466031447947	0.237086089845288	0.369477924789259	0.641678633386597	0.521081865166308	0.78753461518707	PPP1R12B	ENST00000391959	protein_coding
12887	ENSG00000077232	5050.58570895696	0.121108603498378	0.123700576617153	0.979046394207221	0.327557056523235	0.643926340544596	DNAJC10	ENST00000264065	protein_coding
12897	ENSG00000077235	9470.85158538858	0.197630337437549	0.0837667218301449	2.35929415786721	0.0183097356106897	0.135041361648399	GTF3C1	ENST00000567806	processed_transcript
12910	ENSG00000077238	2496.21701818762	-0.083023241813583	0.169436041647193	-0.489997529489373	0.624135647030282	0.849135586500903	IL4R	ENST00000566117	protein_coding
12929	ENSG00000077254	3146.55409910379	-0.0226693194182768	0.182221087599455	-0.124405576307979	0.90099415839426	0.971660033585368	USP33	ENST00000370794	protein_coding
12947	ENSG00000077264	57.2067206418583	-0.231836816698329	0.927638853474849	-0.249921416971584	0.802648120334262	0.931075895396218	PAK3	ENST00000484442	processed_transcript
12960	ENSG00000077312	5358.80113948628	-0.0589251683572291	0.0681108555293037	-0.865136223870767	0.386964024758306	0.692031922581063	SNRPA	ENST00000601545	protein_coding
12971	ENSG00000077348	1783.32179723385	-0.150446664306838	0.157835293427243	-0.953187725254805	0.340494964501358	0.654288019496446	EXOSC5	ENST00000221233	protein_coding
12976	ENSG00000077380	5324.5111772899	-0.182641688704982	0.130479550082918	-1.39977252058975	0.16158144914637	0.452343955359142	DYNC1I2	ENST00000452242	protein_coding
13001	ENSG00000077420	798.579382167006	-0.894491273764302	0.927096722989465	-0.964830585184224	0.334629673928524	0.649104932368431	APBB1IP	ENST00000376236	protein_coding
13004	ENSG00000077454	641.28143653248	0.0101088137856962	0.170398096536212	0.0593246872540502	0.952693498154782	0.990348275961635	LRCH4	ENST00000485554	protein_coding
13015	ENSG00000077458	733.336775201539	0.26303315501736	0.154458191155978	1.70294079613905	0.0885791483997893	0.329935794349681	FAM76B	ENST00000358780	protein_coding
13028	ENSG00000077463	1366.21498713253	-0.0325025465519982	0.112076361371742	-0.290003584647005	0.771813495244251	0.917872610117855	SIRT6	ENST00000599365	nonsense_mediated_decay
13043	ENSG00000077514	3139.72978553388	-0.198729344337149	0.114018506537223	-1.74295691438715	0.0813411411730691	0.313196699776793	POLD3	ENST00000528481	protein_coding
13053	ENSG00000077522	668.733606976673	-0.57411187341446	1.12102807997644	-0.512129788422896	0.608560177804507	0.840937996357258	ACTN2	ENST00000366578	protein_coding
13060	ENSG00000077549	14541.0488935858	-0.181091711956296	0.0895778800830624	-2.02161194022873	0.0432164575557694	0.221107935280576	CAPZB	ENST00000264203	protein_coding
13069	ENSG00000077585	179.507368610449	0.0534708302492377	0.292400852823766	0.182868243142455	0.854901400986485	0.954365202510442	GPR137B	ENST00000419162	nonsense_mediated_decay
13074	ENSG00000077616	5.28397265710951	-1.16578488455275	1.46180021971688	-0.797499459111135	0.42516101685176	0.721037722282317	NAALAD2	ENST00000525497	protein_coding
13084	ENSG00000077684	2930.93778875916	0.391630561365196	0.133499411951461	2.93357517939922	0.0033508249330298	0.0454824275136929	JADE1	ENST00000511647	protein_coding
13098	ENSG00000077713	1482.26144706378	-0.290243516767094	0.133631991684804	-2.17196131785334	0.0298585807370721	0.178190709008979	SLC25A43	ENST00000217909	protein_coding
13102	ENSG00000077721	4996.44012116071	-0.0944198065026308	0.075385130817398	-1.25249907347564	0.21038806571734	0.521075860675521	UBE2A	ENST00000371558	protein_coding
13113	ENSG00000077782	16770.4461822526	-0.517118283289663	0.213087850405641	-2.426784456764	0.01523330316239	0.120179422161958	FGFR1	ENST00000397091	protein_coding
13154	ENSG00000077935	3.49154194346233	0.380396457765315	0.946597784429128	0.401856484372318	0.687789649620444	0.880465698080105	SMC1B	ENST00000357450	protein_coding
13156	ENSG00000077942	9537.95643843746	-0.111828051649016	0.524553691371832	-0.213187045460606	0.831181072244777	0.943679139028448	FBLN1	ENST00000411478	protein_coding
13174	ENSG00000077943	2.38370447433976	-0.0169402190934338	2.23393037725275	-0.00758314550262155	0.993949583268483	0.999627708401254	ITGA8	ENST00000378076	protein_coding
13177	ENSG00000078018	62.8908394838887	3.79286247946083	1.06970982789097	3.54569284171091	0.000391582353529814	0.0099934789488024	MAP2	ENST00000199940	protein_coding
13193	ENSG00000078043	1052.49086353115	-0.0887938394855103	0.147865598361492	-0.600503703832674	0.548170593216952	0.803603203054569	PIAS2	ENST00000585916	protein_coding
13209	ENSG00000078053	603.98463036357	-1.50341857080212	0.969840590119525	-1.55017080757245	0.121100524538676	0.388337559237602	AMPH	ENST00000325590	protein_coding
13218	ENSG00000078061	4007.25454548256	-0.0274152301083056	0.0845151065007586	-0.324382601447228	0.745648390260123	0.90834803483967	ARAF	ENST00000377045	protein_coding
13224	ENSG00000078070	837.109310702209	0.0418609613118919	0.193523707612359	0.216309215177616	0.828746726427029	0.942962823307052	MCCC1	ENST00000265594	protein_coding
13239	ENSG00000078081	46.795664082667	2.9476381395676	1.37053544756249	2.150720103453	0.0314982986148846	0.18435338691679	LAMP3	ENST00000265598	protein_coding
13244	ENSG00000078098	1226.29255108247	-0.151123717958271	0.468656532496833	-0.32246156295558	0.747103052169493	0.909116236672764	FAP	ENST00000462608	nonsense_mediated_decay
13258	ENSG00000078124	2036.4740116113	0.0196401213396805	0.083498992739606	0.235213871392781	0.814042740178039	0.93624053844704	ACER3	ENST00000534206	protein_coding
13272	ENSG00000078140	5339.71469505773	-0.0596295776328208	0.0978054400115251	-0.609675470258037	0.542076806871898	0.800620341060315	UBE2K	ENST00000261427	protein_coding
13279	ENSG00000078142	1242.19177571836	0.0536243937243142	0.143310186386031	0.374184104260864	0.708267349397016	0.889909315704087	PIK3C3	ENST00000262039	protein_coding
13295	ENSG00000078177	786.571188105238	0.330966071341095	0.205861199361938	1.60771467555284	0.107897682931897	0.366221552635283	N4BP2	ENST00000261435	protein_coding
13299	ENSG00000078237	757.426981641149	0.22031400235212	0.120324861807348	1.83099318829774	0.0671015597927733	0.280915150298059	TIGAR	ENST00000635110	protein_coding
13303	ENSG00000078246	3519.10759037166	-0.294566522420731	0.113895036970325	-2.58629814130952	0.00970129758098175	0.0898853213424812	TULP3	ENST00000540184	nonsense_mediated_decay
13311	ENSG00000078269	7853.76882611321	0.114468710436427	0.147498906246641	0.776064808541814	0.437710720970494	0.730502556121264	SYNJ2	ENST00000355585	protein_coding
13317	ENSG00000078295	3.60851972972565	-4.04244053095879	1.7384514792186	-2.32531110547634	0.0200553308955578	0.142781366709256	ADCY2	ENST00000338316	protein_coding
13325	ENSG00000078304	4355.93077807243	-0.108710900427967	0.115151815960951	-0.94406587964563	0.345135983937417	0.658559251301959	PPP2R5C	ENST00000556068	processed_transcript
13358	ENSG00000078319	398.334410772454	-0.125015229132488	0.169559122325448	-0.73729580230155	0.460942484384977	0.747176793077346	PMS2P1	ENST00000431037	unprocessed_pseudogene
13359	ENSG00000078369	29283.8650832127	-0.224157117285136	0.0563786853612682	-3.97591954918358	7.01078251843566e-05	0.00295166291784001	GNB1	ENST00000378609	protein_coding
13369	ENSG00000078399	775.085404987926	-1.03319189375067	0.244825179626901	-4.22012104851791	2.44171175934655e-05	0.00129068763613223	HOXA9	ENST00000343483	protein_coding
13376	ENSG00000078401	799.754487056123	0.158095133302678	0.458977221871182	0.344450935186168	0.73050718893262	0.901206013114077	EDN1	ENST00000379375	protein_coding
13377	ENSG00000078403	1431.6233534658	-0.010390724846709	0.132084979716072	-0.0786669678039453	0.937297519901213	0.983902272774773	MLLT10	ENST00000631589	protein_coding
13394	ENSG00000078487	86.2403261448636	-0.138480779170552	0.295898022313003	-0.46800170575005	0.639783369889434	0.856201755399433	ZCWPW1	ENST00000479315	retained_intron
13402	ENSG00000078618	10065.4808919744	-0.135640656691274	0.0885976061963563	-1.53097428378209	0.125775748462674	0.39652800995178	NRDC	ENST00000440943	protein_coding
13417	ENSG00000078668	4578.76458446118	-0.184970335106971	0.0826573625577334	-2.23779623960025	0.0252343457587204	0.16215403663474	VDAC3	ENST00000518563	protein_coding
13429	ENSG00000078674	7610.36404460902	-0.340315484298499	0.125571863288241	-2.7101253050401	0.00672577935021865	0.0712098508565965	PCM1	ENST00000325083	protein_coding
13452	ENSG00000078687	1020.29636174873	-0.116724834858119	0.219457596881199	-0.531878761623856	0.594809967851972	0.833072640677809	TNRC6C	ENST00000636222	protein_coding
13463	ENSG00000078699	911.708984651264	0.18490625531811	0.0919475894522942	2.01099622534472	0.0443258554202572	0.223593541268796	CBFA2T2	ENST00000471007	processed_transcript
13473	ENSG00000078747	4080.90372642267	-0.0338577893750626	0.0863279451005928	-0.392199644455919	0.69491070681069	0.884325633517814	ITCH	ENST00000374864	protein_coding
13479	ENSG00000078804	870.727070216632	0.085296621760836	0.273597144892336	0.311759911801716	0.755222992360106	0.912393689679528	TP53INP2	ENST00000374810	protein_coding
13483	ENSG00000078808	12499.0293824109	-0.0858816742399771	0.0939846130552058	-0.913784410534637	0.360830139579421	0.670443252546802	SDF4	ENST00000360001	protein_coding
13490	ENSG00000078814	5.64402705301408	1.05249669136375	0.583832471762522	1.80273750136985	0.0714294496459097	0.291379063269265	MYH7B	ENST00000262873	protein_coding
13499	ENSG00000078900	32.2386856295628	1.16662315300376	1.06956795355523	1.09074243401359	0.275386233067407	0.594785605683384	TP73	ENST00000378295	protein_coding
13513	ENSG00000078902	3337.80186796843	-0.313871241437935	0.204618688162116	-1.53393242942335	0.125046276909401	0.395566181654	TOLLIP	ENST00000317204	protein_coding
13526	ENSG00000078967	661.536356233639	0.156240686319735	0.202451762649675	0.771742780970973	0.440266787156808	0.73221272231971	UBE2D4	ENST00000450743	nonsense_mediated_decay
13537	ENSG00000079102	1251.35635395887	-0.416844817777489	0.322594493351193	-1.29216346332264	0.196300541721441	0.502284711536047	RUNX1T1	ENST00000523629	protein_coding
13589	ENSG00000079134	1569.54669508223	-0.0650721029055193	0.132267273900485	-0.491974325822109	0.622737493507566	0.848531287872282	THOC1	ENST00000579232	retained_intron
13610	ENSG00000079150	384.435377997718	0.188379441072911	0.35739488476575	0.527090479194694	0.598130758000218	0.835271006595916	FKBP7	ENST00000424785	protein_coding
13618	ENSG00000079156	1161.09039983832	-0.602050156723998	0.449419646519546	-1.33961690679629	0.180369924373003	0.480001132356642	OSBPL6	ENST00000392505	protein_coding
13627	ENSG00000079215	492.318646250592	-2.49058371578564	0.404172400525247	-6.16218156546308	7.17495141976878e-10	2.48970814265976e-07	SLC1A3	ENST00000265113	protein_coding
13643	ENSG00000079246	23926.356899583	-0.174744405648049	0.0587539564965866	-2.97417256756489	0.0029377980635857	0.0410270936601627	XRCC5	ENST00000392133	protein_coding
13653	ENSG00000079257	167.271242835695	3.56922453703464	1.50376469391051	2.37352595887389	0.0176191545006086	0.131901699496099	LXN	ENST00000482640	protein_coding
13655	ENSG00000079263	8.87919349902187	2.42536007910048	0.938720947859546	2.58368590221699	0.00977507711741439	0.0904391278278381	SP140	ENST00000456542	protein_coding
13669	ENSG00000079277	918.462725470351	0.197539313307964	0.179093886417353	1.10299305721484	0.270030180186135	0.589606223544683	MKNK1	ENST00000342571	processed_transcript
13697	ENSG00000079308	6274.43241099468	0.970988642474295	0.358077998690839	2.71166797743594	0.00669456117417705	0.0710541633454589	TNS1	ENST00000171887	protein_coding
13718	ENSG00000079313	4872.20517185966	-0.182872670527932	0.156184459975041	-1.17087622262263	0.241648533856495	0.558283002869288	REXO1	ENST00000170168	protein_coding
13726	ENSG00000079332	11212.2226055136	-0.268034070462677	0.123995981941499	-2.16163512934746	0.0306463114634811	0.181186739048276	SAR1A	ENST00000373242	protein_coding
13734	ENSG00000079335	371.905129119097	-0.578119267756719	0.208448157880193	-2.77344387993583	0.0055466406365293	0.0627480622436913	CDC14A	ENST00000635056	protein_coding
13740	ENSG00000079337	206.84884022742	0.306695407292832	0.506789134401654	0.605173604708268	0.545063652054796	0.802470362711755	RAPGEF3	ENST00000449771	protein_coding
13760	ENSG00000079385	77.4810322840896	1.25677965705432	1.07024813375063	1.17428810891731	0.240279644577936	0.557164935702707	CEACAM1	ENST00000352591	protein_coding
13774	ENSG00000079387	2632.3703938516	0.00353236101572314	0.094346408662214	0.0374403336153469	0.970133913626661	0.997116123000986	SENP1	ENST00000552189	nonsense_mediated_decay
13784	ENSG00000079393	1.01189941406568	-4.81529330092465	2.20353753758343	-2.1852558528254	0.0288700923666734	0.175207663519495	DUSP13	ENST00000472493	protein_coding
13799	ENSG00000079432	8489.73215399985	0.0301777298062618	0.125742758227261	0.239995767801754	0.810333537546792	0.934873215721884	CIC	ENST00000572681	protein_coding
13808	ENSG00000079435	252.730721947693	0.322353226341562	0.306538518465501	1.05159125827067	0.292987120194108	0.612985014475935	LIPE	ENST00000244289	protein_coding
13817	ENSG00000079459	3560.73394873751	-0.201654889417581	0.138658537633337	-1.45432724778066	0.145855599572663	0.428410280614684	FDFT1	ENST00000530337	protein_coding
13843	ENSG00000079462	1929.97555433935	-0.0309821463426871	0.218837167038544	-0.141576253988109	0.887414724544797	0.966773363573869	PAFAH1B3	ENST00000262890	protein_coding
13851	ENSG00000079482	437.360668849198	1.43799775659988	0.395167502414137	3.63895752513793	0.000273743940590167	0.00790513709779444	OPHN1	ENST00000355520	protein_coding
13856	ENSG00000079616	6719.35233766604	-0.2950713708075	0.0708082135667279	-4.16719128960134	3.08375713628715e-05	0.00156381926514277	KIF22	ENST00000561482	protein_coding
13866	ENSG00000079691	857.241807770661	0.959786807388506	0.398812701974474	2.40661042799469	0.0161013353666688	0.1242037035061	CARMIL1	ENST00000461945	protein_coding
13871	ENSG00000079739	2832.56402856202	-0.422368657940718	0.248707310236407	-1.69825590385437	0.0894594734429554	0.331685701033036	PGM1	ENST00000371084	protein_coding
13876	ENSG00000079785	8154.55642621186	-0.0527744458177372	0.107207213566478	-0.492265809940226	0.622531446757508	0.848531287872282	DDX1	ENST00000381341	protein_coding
13884	ENSG00000079805	12724.226441751	-0.28196947385436	0.132331500806317	-2.13078119825042	0.0331071720084143	0.189231588360527	DNM2	ENST00000585892	protein_coding
13906	ENSG00000079819	10615.6943783658	-0.196032759187311	0.221237724664358	-0.886072931208793	0.375578228365392	0.682822805519161	EPB41L2	ENST00000452150	retained_intron
13938	ENSG00000079841	71.517778690001	0.217233444781791	1.29575733169043	0.167649790179764	0.866858798606231	0.95908877851195	RIMS1	ENST00000370419	retained_intron
13958	ENSG00000079931	2099.27378738865	0.376597746406496	0.423793286769015	0.888635469612233	0.374199022075087	0.681496466682759	MOXD1	ENST00000367963	protein_coding
13962	ENSG00000079950	1598.59711830602	0.245087149116552	0.152562781911963	1.60646748863022	0.108171232737307	0.366788823152957	STX7	ENST00000367941	protein_coding
13966	ENSG00000079974	642.57633497855	0.216423459649638	0.216457717349487	0.99984173491124	0.317387104960144	0.63486064506645	RABL2B	ENST00000354869	protein_coding
13981	ENSG00000079999	5273.61814190362	-0.0066584382283709	0.104225639078495	-0.0638848395389189	0.949061923913604	0.988743136273591	KEAP1	ENST00000171111	protein_coding
13991	ENSG00000080007	3.15572012605505	0.605022861036987	2.50625018421548	0.241405612595047	0.80924076314968	0.934564699039251	DDX43	ENST00000370336	protein_coding
13994	ENSG00000080031	75.4039815167579	-0.115568078491142	0.428890487714054	-0.269458245873227	0.787577069235702	0.924299616712428	PTPRH	ENST00000376350	protein_coding
14001	ENSG00000080189	1869.60785615547	-0.0298768319152466	0.117182003698822	-0.254960923795391	0.79875328029902	0.92953849041776	SLC35C2	ENST00000543605	protein_coding
14014	ENSG00000080200	1567.19236850911	-0.0877649063258217	0.114832778030921	-0.764284447618164	0.444697751384252	0.735205365655945	CRYBG3	ENST00000389622	protein_coding
14017	ENSG00000080298	131.446268647248	0.0482408978112305	0.214744276552367	0.224643462381018	0.822256650819463	0.940758859058175	RFX3	ENST00000382004	protein_coding
14029	ENSG00000080345	7141.44716057625	0.119576178792346	0.0758052529753426	1.57741283221152	0.114700564686428	0.378302613623151	RIF1	ENST00000444746	protein_coding
14041	ENSG00000080371	3701.35089094265	-0.183044111048212	0.0927973752030859	-1.97251388466131	0.0485509728663027	0.235253520325594	RAB21	ENST00000261263	protein_coding
14045	ENSG00000080493	597.891437933966	-0.852497094420705	0.572039661246671	-1.4902762031619	0.136151626884221	0.413184849372176	SLC4A4	ENST00000264485	protein_coding
14051	ENSG00000080503	3477.05894641575	0.0511346237186532	0.19960989044338	0.256172795872346	0.797817413652906	0.929181830519194	SMARCA2	ENST00000637383	protein_coding
14116	ENSG00000080511	6.90707661413138	2.93401543212446	0.949195222526858	3.09105583603108	0.00199446125292902	0.0318078868758451	RDH8	ENST00000591589	protein_coding
14119	ENSG00000080546	388.884777219018	-0.167793562579124	0.117086169175137	-1.4330775680955	0.151835671207951	0.437820852576245	SESN1	ENST00000436639	protein_coding
14126	ENSG00000080561	223.31149699821	1.43199388409252	0.393117476364369	3.64266146938035	0.000269833608524646	0.00783431181542336	MID2	ENST00000451923	protein_coding
14130	ENSG00000080573	7872.31637521344	1.99342906191405	0.59481687155679	3.35133241378431	0.000804237001490798	0.0167496174734492	COL5A3	ENST00000264828	protein_coding
14132	ENSG00000080603	960.706856339619	0.2424861281544	0.127826389980747	1.89699582528243	0.0578284890792943	0.25930014882283	SRCAP	ENST00000411466	protein_coding
14137	ENSG00000080608	3953.57972941257	-0.0944759281953436	0.141921126008918	-0.665693197709034	0.505607222287998	0.777807206314193	PUM3	ENST00000490444	nonsense_mediated_decay
14141	ENSG00000080802	1569.60145038325	0.0389932307796574	0.107091669358117	0.364110775500783	0.715775290645507	0.894002299155149	CNOT4	ENST00000451834	protein_coding
14153	ENSG00000080815	3719.3650382569	-0.0859285727932359	0.147434501814441	-0.582825402030962	0.56001084285058	0.810772091055679	PSEN1	ENST00000557356	protein_coding
14178	ENSG00000080819	1439.0251654786	0.197244511346756	0.239794488471651	0.822556484112329	0.410760253413069	0.709572410558581	CPOX	ENST00000512905	nonsense_mediated_decay
14183	ENSG00000080822	1327.01672278689	-0.220426340524793	0.247391929190386	-0.891000532014767	0.372928884820658	0.680647917414513	CLDND1	ENST00000502288	protein_coding
14214	ENSG00000080823	4645.88397809757	-0.435406585378368	0.698729570225483	-0.623140344894607	0.533192299412217	0.795885598387181	MOK	ENST00000559512	processed_transcript
14255	ENSG00000080824	64857.9354378024	-0.149406652338652	0.133356365163084	-1.12035636361219	0.26256193220883	0.582378161832498	HSP90AA1	ENST00000216281	protein_coding
14265	ENSG00000080839	3152.54591220323	-0.313720930475674	0.130936942899641	-2.39596956770352	0.0165764665400404	0.126597834981338	RBL1	ENST00000373664	protein_coding
14269	ENSG00000080845	8824.07823970619	0.0636795003681216	0.120272372969674	0.529460746435744	0.596485867814192	0.83430725485068	DLGAP4	ENST00000373913	protein_coding
14285	ENSG00000080854	15.0763397999622	1.19945217603953	0.750474342226633	1.59825873924056	0.109985405994441	0.370011888125786	IGSF9B	ENST00000564347	processed_transcript
14292	ENSG00000080947	128.382791836246	0.414515903465859	0.261051538878013	1.58786998631545	0.112315741619707	0.3735127212043	CROCCP3	ENST00000263511	processed_transcript
14298	ENSG00000080986	3648.35768012835	-0.275538903452792	0.139240646055772	-1.97886832083805	0.0478308338123613	0.233552555297127	NDC80	ENST00000261597	protein_coding
14303	ENSG00000081014	1614.84471432799	0.194281082415559	0.121747219738005	1.59577428407519	0.110539196707996	0.370881030431182	AP4E1	ENST00000561441	nonsense_mediated_decay
14310	ENSG00000081019	1063.41850572351	-0.148688078504913	0.137397175318414	-1.08217711288703	0.279173836210959	0.599176567462347	RSBN1	ENST00000261441	protein_coding
14316	ENSG00000081026	1285.33241655671	-0.136829136474679	0.193405563845103	-0.707472596725627	0.479272836329932	0.759160148602631	MAGI3	ENST00000369617	protein_coding
14322	ENSG00000081041	314.027683368783	-1.63921460457378	1.19895259139117	-1.36720552284037	0.171560894740971	0.46709201334564	CXCL2	ENST00000508487	protein_coding
14325	ENSG00000081051	39.6686352586222	0.296210214328787	0.583239953986782	0.507870238148157	0.611544347850442	0.84245864469451	AFP	ENST00000513720	processed_transcript
14332	ENSG00000081052	60.674912992317	0.52153712036069	1.06278876956411	0.490725095424738	0.623620894557386	0.849043154379673	COL4A4	ENST00000396625	protein_coding
14333	ENSG00000081059	402.133736430664	-0.22602083336225	0.566374133560452	-0.399066306120643	0.689844348268138	0.88187147157941	TCF7	ENST00000342854	protein_coding
14357	ENSG00000081087	1503.21643940233	-0.175547409861532	0.202205716296287	-0.868162448999741	0.385305407916845	0.690920694019666	OSTM1	ENST00000193322	protein_coding
14364	ENSG00000081148	6.0408293484154	1.35507149424193	0.647319289460593	2.09335874321171	0.0363171424039315	0.199318112673005	IMPG2	ENST00000193391	protein_coding
14365	ENSG00000081154	5155.53612036602	-0.0614813704933965	0.101314621934275	-0.606836104400417	0.54395968518188	0.801821004316917	PCNP	ENST00000265260	protein_coding
14373	ENSG00000081177	891.245423591347	0.243968571051098	0.16588352312838	1.47072214557613	0.14136627466646	0.421882928724402	EXD2	ENST00000409018	protein_coding
14386	ENSG00000081181	300.675222952167	0.612152000017793	0.575676188662431	1.0633616815733	0.287617962872126	0.607780459014922	ARG2	ENST00000261783	protein_coding
14390	ENSG00000081189	198.756609340001	-2.85766415796918	1.00131584953345	-2.85390884334916	0.00431849207728535	0.0531739179569336	MEF2C	ENST00000504921	protein_coding
14446	ENSG00000081237	27.3389353002656	0.0651259988165651	1.00149760258273	0.0650286117995826	0.948151219539471	0.988233677952672	PTPRC	ENST00000367379	protein_coding
14460	ENSG00000081277	140.70261446709	1.94741889339931	0.633960372211659	3.07183063604665	0.00212750399692059	0.0331894450952104	PKP1	ENST00000367324	protein_coding
14465	ENSG00000081307	2331.05388271905	0.0492670833222537	0.0677433416210502	0.72726089595416	0.4670661480824	0.750725521841222	UBA5	ENST00000356232	protein_coding
14479	ENSG00000081320	2618.70238481582	-0.771738663317145	0.212858544022551	-3.62559401531651	0.000288297984167933	0.00816110898866963	STK17B	ENST00000263955	protein_coding
14484	ENSG00000081377	961.769123602369	-0.583701557533245	0.242436942865937	-2.40764279005127	0.016055882116958	0.124040785909406	CDC14B	ENST00000474602	nonsense_mediated_decay
14497	ENSG00000081386	676.746907683523	0.128694337469792	0.122187436351093	1.05325343843046	0.292224852629261	0.611866226712013	ZNF510	ENST00000375231	protein_coding
14501	ENSG00000081479	4.05562840874955	-0.0144125463885552	2.1112725322385	-0.00682647368754148	0.994553304343361	0.999627708401254	LRP2	ENST00000263816	protein_coding
14506	ENSG00000081665	187.094442636741	0.618614264841751	0.273755526660258	2.2597325153164	0.0238378569888673	0.157653752000766	ZNF506	ENST00000591639	nonsense_mediated_decay
14518	ENSG00000081692	1706.72404919242	-0.028059179906297	0.178336485207473	-0.157338414927566	0.87497814653597	0.961214253773535	JMJD4	ENST00000485807	retained_intron
14525	ENSG00000081721	1785.90276722304	0.0150582081615136	0.145496618351481	0.103495244990072	0.917569923178756	0.9769188562017	DUSP12	ENST00000484291	nonsense_mediated_decay
14530	ENSG00000081760	2174.01703269522	0.135218499039152	0.123840593784518	1.09187540940276	0.274887867631363	0.594305857122012	AACS	ENST00000316519	protein_coding
14542	ENSG00000081791	2416.37426633643	0.166902209847027	0.108956976534858	1.53181755914116	0.12556746176193	0.396408456261835	KIAA0141	ENST00000432126	protein_coding
14549	ENSG00000081803	94.4263518891129	0.28164712803446	0.869529812170484	0.323907385454012	0.746008152393981	0.908503305253261	CADPS2	ENST00000462699	protein_coding
14557	ENSG00000081818	5.04890131413747	-1.00579429751521	1.05111271710261	-0.956885290368936	0.338625156490861	0.652852551012132	PCDHB4	ENST00000194152	protein_coding
14559	ENSG00000081853	37.3399284433714	1.29432350633307	0.546527486168696	2.36826790799969	0.0178715894317531	0.133318091204832	PCDHGA2	ENST00000528330	protein_coding
14561	ENSG00000081870	1370.10183031845	0.0855486228507273	0.185460228696748	0.461277457985941	0.644599555569928	0.859119987518983	HSPB11	ENST00000371378	protein_coding
14567	ENSG00000081913	2331.46862255489	-0.314577266418294	0.2593063368434	-1.21314916653299	0.225072795098956	0.539042203468657	PHLPP1	ENST00000262719	protein_coding
14574	ENSG00000081923	8692.88621737271	0.180821474011814	0.264575937971122	0.683438847078942	0.494329579883788	0.770768313823482	ATP8B1	ENST00000283684	protein_coding
14579	ENSG00000082014	565.496147956487	0.587308275654747	0.325174582936606	1.80613217168097	0.0708976966351212	0.290145148451208	SMARCD3	ENST00000496530	processed_transcript
14594	ENSG00000082068	1843.26008268129	-0.465574828176565	0.110802818208132	-4.2018320084786	2.64763585026778e-05	0.00136270903547036	WDR70	ENST00000265107	protein_coding
14601	ENSG00000082074	7.57603938757304	0.98502563689389	1.39503841466057	0.706092123730917	0.480130849478865	0.759654464160259	FYB	ENST00000351578	protein_coding
14611	ENSG00000082126	291.688883228455	0.154738336506424	0.746208235618813	0.207366160168552	0.835723908466171	0.945677485449571	MPP4	ENST00000409474	protein_coding
14623	ENSG00000082146	1113.84480858668	0.254006105175255	0.198441096630925	1.28000756641491	0.200542474852535	0.508018261198057	STRADB	ENST00000458269	protein_coding
14633	ENSG00000082153	11533.7684181525	-0.185209221209942	0.0691655804745346	-2.67776573173029	0.00741150360636075	0.0756377277144005	BZW1	ENST00000450637	protein_coding
14646	ENSG00000082196	4.61207987576121	-0.506760687674373	0.866415056423355	-0.584893676439938	0.558619210807823	0.810174848410374	C1QTNF3	ENST00000382065	protein_coding
14652	ENSG00000082212	3092.59179338919	0.0804190986321248	0.152382923804404	0.527743507109427	0.597677371860023	0.83501727243305	ME2	ENST00000321341	protein_coding
14657	ENSG00000082213	1217.38697837535	0.0556992250951057	0.0992779163391659	0.561043454063026	0.574767914503483	0.821339058926282	C5orf22	ENST00000325366	protein_coding
14667	ENSG00000082258	1313.47065880717	0.137914882178321	0.0851487818298487	1.61969295642906	0.105298250003653	0.361075318868119	CCNT2	ENST00000419781	nonsense_mediated_decay
14677	ENSG00000082269	387.422687092643	-0.237184850273341	0.220221969144623	-1.0770262894052	0.28146852106382	0.602007084182246	FAM135A	ENST00000505675	retained_intron
14693	ENSG00000082397	1066.96017288242	2.11498517317107	1.69900015051921	1.2448410746313	0.213190174411917	0.524719530064979	EPB41L3	ENST00000341928	protein_coding
14729	ENSG00000082438	436.550923695458	-2.07982609130204	0.439412469482003	-4.73319770318267	2.2101002613854e-06	0.00019729500839604	COBLL1	ENST00000495084	processed_transcript
14754	ENSG00000082458	296.719227161992	0.195315667287368	0.389822376691503	0.501037598059529	0.616344662468971	0.845239765605678	DLG3	ENST00000194900	protein_coding
14764	ENSG00000082482	4045.3752591353	-0.613938296903535	0.465204674211291	-1.31971652680491	0.186929680048318	0.488881349720452	KCNK2	ENST00000486921	nonsense_mediated_decay
14773	ENSG00000082497	138.856571145483	1.19933738217668	1.02223787947908	1.17324685990686	0.240696825441701	0.557591418386213	SERTAD4	ENST00000367012	protein_coding
14777	ENSG00000082512	532.232366109582	0.870531738696053	0.210525503397077	4.13504171536938	3.54890164143432e-05	0.00174716407125442	TRAF5	ENST00000462410	processed_transcript
14784	ENSG00000082515	1824.08188231714	-0.0288591092489598	0.0986657210625454	-0.292493775327154	0.769909118474594	0.917043833042166	MRPL22	ENST00000523037	protein_coding
14791	ENSG00000082516	4036.59436579783	-0.136464980623374	0.147238539994971	-0.92682921623669	0.354015213141647	0.666108386875056	GEMIN5	ENST00000285873	protein_coding
14794	ENSG00000082641	13899.3519936018	0.147096043631846	0.151536067599597	0.970699886580911	0.331697748369122	0.647739435273967	NFE2L1	ENST00000579889	protein_coding
14817	ENSG00000082701	5243.26762597795	-0.246334415769607	0.20207142775555	-1.21904624768427	0.222826639722708	0.536496487500592	GSK3B	ENST00000264235	protein_coding
14821	ENSG00000082781	6605.72395751611	0.410957661289314	0.273925249369338	1.50025476744283	0.133548421413317	0.409573875735724	ITGB5	ENST00000296181	protein_coding
14834	ENSG00000082805	6643.52556577208	-0.0892934582324185	0.177892080589683	-0.501952970230182	0.615700603307403	0.845027443482641	ERC1	ENST00000545318	protein_coding
14859	ENSG00000082898	17015.2327521933	-0.142087128087004	0.0685093734123182	-2.07398084393305	0.0380810899641424	0.205541421000172	XPO1	ENST00000401558	protein_coding
14883	ENSG00000082996	1033.89352975228	-0.0323881859695258	0.139182136725253	-0.232703612198887	0.815991564083171	0.937179292637484	RNF13	ENST00000392894	protein_coding
14899	ENSG00000083093	1261.94516245956	0.145222372052694	0.0927249225803458	1.56616331414954	0.117310388765993	0.382824448434369	PALB2	ENST00000566069	protein_coding
14905	ENSG00000083097	672.655878046246	0.374776699474793	0.192292999314989	1.94898774687519	0.051296888030897	0.243083975571964	DOPEY1	ENST00000349129	protein_coding
14912	ENSG00000083099	2004.04011991755	-0.0570066677800865	0.117373035575134	-0.485687939318866	0.627188436040792	0.850229477079034	LYRM2	ENST00000520897	processed_transcript
14923	ENSG00000083123	648.270106424827	-0.0118944759387814	0.200903596276974	-0.0592048930890376	0.952788912359855	0.990364853903823	BCKDHB	ENST00000369760	protein_coding
14929	ENSG00000083168	5389.19000369338	-0.0578258742240847	0.109429905166242	-0.528428441350085	0.597202001564531	0.834786814479846	KAT6A	ENST00000265713	protein_coding
14937	ENSG00000083223	1483.71343596331	0.0869214108221143	0.127120198149447	0.683773405701635	0.494118262308998	0.770768313823482	ZCCHC6	ENST00000277141	protein_coding
14944	ENSG00000083290	928.144467930448	0.22350042853416	0.161711663999785	1.38209219425543	0.166943394908715	0.460182834089328	ULK2	ENST00000570983	retained_intron
14955	ENSG00000083312	11995.9203882712	-0.0681764782264798	0.099342866628929	-0.686274521160501	0.492540012669746	0.769312170217578	TNPO1	ENST00000337273	protein_coding
14969	ENSG00000083444	12846.543008613	0.475169155881602	0.342987748157755	1.38538230136154	0.16593559989079	0.458534812146179	PLOD1	ENST00000485046	processed_transcript
14978	ENSG00000083454	23.1499087151743	0.844613861232928	0.596087482491542	1.4169293703377	0.156503578486422	0.444549509843792	P2RX5	ENST00000552276	protein_coding
14989	ENSG00000083457	647.487466000985	0.565870499717032	0.113592978210991	4.98156231687109	6.30729657057112e-07	7.49697118338492e-05	ITGAE	ENST00000572179	processed_transcript
14998	ENSG00000083520	4023.97520695881	-0.0194960766215117	0.0888139023354848	-0.219516045448238	0.826248082197358	0.941947778265299	DIS3	ENST00000377767	protein_coding
15003	ENSG00000083535	664.091769041035	-0.162098301042363	0.202347474863964	-0.801088825799976	0.423080224691354	0.719583969847669	PIBF1	ENST00000326291	protein_coding
15011	ENSG00000083544	639.327274856658	0.0344524261166081	0.133565114463526	0.257944795353104	0.796449512620126	0.928569835489106	TDRD3	ENST00000484389	nonsense_mediated_decay
15020	ENSG00000083635	1289.8596711385	-0.124631421749447	0.0927998854592308	-1.34301266787878	0.17926787196663	0.478482427037039	NUFIP1	ENST00000379161	protein_coding
15021	ENSG00000083642	3713.32230557097	0.0440389030955326	0.106456711777447	0.413678972046388	0.679109229011225	0.877279551092447	PDS5B	ENST00000315596	protein_coding
15030	ENSG00000083720	3578.04513833683	0.165167617239907	0.16306990948986	1.01286385548756	0.311125194916387	0.630077416477138	OXCT1	ENST00000196371	protein_coding
15038	ENSG00000083750	247.050962653805	0.164009538257627	0.149311545766724	1.09843841891414	0.272013093993247	0.591299353760808	RRAGB	ENST00000374941	protein_coding
15044	ENSG00000083799	3994.88280461816	-0.232709307367795	0.224152683664234	-1.03817319321672	0.299189430424045	0.618441685504228	CYLD	ENST00000569681	protein_coding
15060	ENSG00000083807	122.014573921938	0.636523315259083	0.420040192831956	1.51538668470647	0.129674507413321	0.403502654395458	SLC27A5	ENST00000595851	nonsense_mediated_decay
15068	ENSG00000083812	886.608769469376	0.0778747131012734	0.137407448187467	0.566743026877464	0.570888783508922	0.818305019342906	ZNF324	ENST00000536459	protein_coding
15072	ENSG00000083814	147.965891511249	0.142035022197774	0.250407828409571	0.567214783578806	0.570568265171104	0.818292490960012	ZNF671	ENST00000600125	nonsense_mediated_decay
15078	ENSG00000083817	218.289894801622	-0.30621595353477	0.18193885477661	-1.68307068828564	0.0923614080083727	0.337950964145154	ZNF416	ENST00000196489	protein_coding
15079	ENSG00000083828	336.139848584969	-0.173859075570025	0.170870493321277	-1.01749033546201	0.308920227522812	0.627991765375973	ZNF586	ENST00000391702	protein_coding
15085	ENSG00000083838	497.719777184791	0.09954474276453	0.151724491122279	0.656088822761672	0.51176697564471	0.781695344421565	ZNF446	ENST00000596341	protein_coding
15093	ENSG00000083844	834.19585034939	-0.052062546286864	0.101071504576357	-0.515106077673277	0.606478895925957	0.83997651739008	ZNF264	ENST00000263095	protein_coding
15099	ENSG00000083845	17981.4807566497	-0.276361040179894	0.142192231629996	-1.94357340771628	0.0519469151755456	0.244708984691633	RPS5	ENST00000601521	protein_coding
15108	ENSG00000083857	16252.6573292624	0.430723032925593	0.210592165112722	2.0452946703646	0.0408258158404325	0.214592377715872	FAT1	ENST00000441802	protein_coding
15120	ENSG00000083896	3593.12996100363	-0.10579682384622	0.0858363993229135	-1.23254032882037	0.21774731145287	0.530173795676442	YTHDC1	ENST00000344157	protein_coding
15127	ENSG00000083937	1907.84072590199	0.323745341153002	0.20846635000093	1.55298608697067	0.120426458516322	0.387678412168212	CHMP2B	ENST00000471660	protein_coding
15132	ENSG00000084070	3111.67652139166	-0.260839088574872	0.222510890720481	-1.17225313210641	0.241095442304831	0.557737378728913	SMAP2	ENST00000435168	protein_coding
15138	ENSG00000084072	2038.19819752056	-0.0404393084326322	0.108079331687081	-0.374163198470871	0.708282902059431	0.889909315704087	PPIE	ENST00000470018	protein_coding
15153	ENSG00000084073	3592.10613092377	-0.0341825873070755	0.11313853271302	-0.302130374925233	0.762552677940653	0.914436828109184	ZMPSTE24	ENST00000372759	protein_coding
15157	ENSG00000084090	9920.99263173784	-0.0719026728942432	0.0656192740181009	-1.09575538544375	0.273185837578525	0.592591259292638	STARD7	ENST00000337288	protein_coding
15163	ENSG00000084092	1534.18466571176	0.075929827247829	0.0998134404096147	0.760717463862863	0.446825841512098	0.737194106924178	NOA1	ENST00000264230	protein_coding
15164	ENSG00000084093	2639.44073128897	0.0399610860904676	0.126761223844169	0.315246925507701	0.752574179156363	0.911546047200202	REST	ENST00000309042	protein_coding
15173	ENSG00000084110	5.01750495447855	1.54448466131837	0.709375037161748	2.17724698559728	0.029462144340067	0.177003231871601	HAL	ENST00000261208	protein_coding
15184	ENSG00000084112	4414.98919921217	0.121381910653568	0.105895180798256	1.14624584177079	0.2516934448804	0.570768784431962	SSH1	ENST00000326495	protein_coding
15193	ENSG00000084207	10842.4271719024	0.105246000625961	0.112055440799885	0.93923150785614	0.347611895401352	0.660413486194338	GSTP1	ENST00000398606	protein_coding
15200	ENSG00000084234	31850.9510913624	-0.371057566621797	0.31454417280582	-1.17966759107906	0.238132448589968	0.555317799901841	APLP2	ENST00000532456	processed_transcript
15225	ENSG00000084444	441.634083463186	-0.0383291505963518	0.202662188959087	-0.189128276928311	0.849992279625839	0.952989176950715	FAM234B	ENST00000197268	protein_coding
15231	ENSG00000084453	4.56461113782785	3.75836300772591	3.61004292063109	1.04108540822249	0.29783591111434	0.617298844064898	SLCO1A2	ENST00000430803	protein_coding
15248	ENSG00000084463	8326.18205050812	-0.134864089888936	0.0612429154923189	-2.20211740092371	0.0276570166267542	0.170931644845731	WBP11	ENST00000261167	protein_coding
15253	ENSG00000084623	12144.5980035368	-0.321894408497895	0.0509858127059678	-6.31341134747113	2.72950713308031e-10	1.04861815109089e-07	EIF3I	ENST00000355082	protein_coding
15259	ENSG00000084628	33.6960883806939	-0.606778679275852	0.395214585960972	-1.53531448693995	0.124706597317057	0.395014389675968	NKAIN1	ENST00000373736	protein_coding
15264	ENSG00000084636	7151.52026509991	0.265778725981545	0.637754897719882	0.41674117585261	0.676867733064992	0.876138997014494	COL16A1	ENST00000373672	protein_coding
15281	ENSG00000084652	9543.38645670189	-0.10795636491778	0.0896888850839061	-1.20367607219985	0.228714804067921	0.543589294599786	TXLNA	ENST00000373610	protein_coding
15283	ENSG00000084676	1697.04827113459	0.394019545985365	0.147152840916293	2.67762106074119	0.00741470520357305	0.0756377277144005	NCOA1	ENST00000496333	processed_transcript
15294	ENSG00000084693	1558.78014978529	0.0215390231448495	0.180054660460773	0.119624913288718	0.904780283487001	0.972421714937754	AGBL5	ENST00000421915	protein_coding
15304	ENSG00000084710	193.057022536112	-0.236964652569241	0.592315997149407	-0.400064583279302	0.689108949207142	0.881519078249973	EFR3B	ENST00000401432	protein_coding
15309	ENSG00000084731	1358.85863247317	0.0399244469727556	0.163662314103966	0.243944045343229	0.807274156153831	0.933424553516388	KIF3C	ENST00000264712	protein_coding
15316	ENSG00000084733	8174.97691927341	-0.17575568798324	0.0903548256576658	-1.94517212228529	0.0517542658808881	0.244282860061744	RAB10	ENST00000495146	retained_intron
15320	ENSG00000084754	9527.62156836282	-0.121541030480217	0.0629890857463786	-1.92955698658008	0.0536617527365733	0.248917410171332	HADHA	ENST00000380649	protein_coding
15324	ENSG00000084764	496.440773558427	0.760240800757987	0.327432372541368	2.32182540430372	0.02024233875724	0.143774736224253	MAPRE3	ENST00000233121	protein_coding
15333	ENSG00000084774	9811.17888411964	-0.0711105794562564	0.183524429817153	-0.387472008642689	0.6984068035235	0.88572538731433	CAD	ENST00000264705	protein_coding
15344	ENSG00000085063	16431.3301699465	0.346516622958402	0.163320125820518	2.12170191038922	0.0338627781064808	0.192146913890794	CD59	ENST00000534312	protein_coding
15358	ENSG00000085117	2909.05141870279	-2.07900807833969	0.468081706430444	-4.44154951962137	8.93133870094475e-06	0.000596049453364679	CD82	ENST00000526958	protein_coding
15372	ENSG00000085185	1706.94561546214	0.403430161821768	0.179772533844486	2.24411456630388	0.0248250309889606	0.160820751790574	BCORL1	ENST00000607874	protein_coding
15378	ENSG00000085224	3715.70188890721	0.197075149299737	0.121637384341151	1.62018568852985	0.105192394755248	0.360827356626978	ATRX	ENST00000373344	protein_coding
15402	ENSG00000085231	849.233702322015	-0.230626092141886	0.128775588115337	-1.79091468745867	0.0733069863748853	0.2952867449671	AK6	ENST00000380822	protein_coding
15407	ENSG00000085274	1016.58495765604	0.200310512169147	0.101176679781209	1.97980910820864	0.047724982538247	0.233390467482379	MYNN	ENST00000349841	protein_coding
15412	ENSG00000085276	51.072510838888	-4.3474751926137	1.19779412401569	-3.62956797453511	0.000283895967049001	0.00810547778777428	MECOM	ENST00000464456	protein_coding
15431	ENSG00000085365	1504.83104999015	0.0413801213268901	0.259090959306469	0.159712718026348	0.873107381975654	0.960982531086102	SCAMP1	ENST00000621999	protein_coding
15438	ENSG00000085377	2501.78594307383	-0.0753778925910312	0.154298858612169	-0.488518795725469	0.625182415698125	0.849297202745561	PREP	ENST00000369110	protein_coding
15440	ENSG00000085382	561.457061828429	0.0223780375080275	0.118457129452201	0.188912542550319	0.850161363046626	0.953070270678188	HACE1	ENST00000262903	protein_coding
15452	ENSG00000085415	3567.94228965073	-0.0548302833141287	0.152594810701223	-0.359319449083267	0.719356126283893	0.895666861558636	SEH1L	ENST00000592170	protein_coding
15462	ENSG00000085433	1211.97929523135	-0.234711281032996	0.109773761580643	-2.13813645131009	0.0325056702465735	0.187476701923708	WDR47	ENST00000400794	protein_coding
15471	ENSG00000085449	6090.57431549695	-0.304992765856999	0.109075073338063	-2.79617291580192	0.0051711724896173	0.0599098572652809	WDFY1	ENST00000462702	processed_transcript
15477	ENSG00000085465	16.0666490520639	-1.13298751963849	0.573429295482191	-1.97581031971129	0.0481762642008309	0.234547216116016	OVGP1	ENST00000369732	protein_coding
15480	ENSG00000085491	4807.79658019665	-0.240808075384221	0.153051848186543	-1.57337580850849	0.115631825157384	0.380034079809953	SLC25A24	ENST00000565488	protein_coding
15484	ENSG00000085511	1609.94278574673	0.112328152589861	0.142373730797215	0.788966840728868	0.430131387346114	0.724912620566692	MAP3K4	ENST00000366919	protein_coding
15500	ENSG00000085514	12.0291889682118	-0.678372196579598	0.813344658095865	-0.834052562867685	0.404251364769623	0.704800197323211	PILRA	ENST00000432297	protein_coding
15507	ENSG00000085552	22.6440297078357	1.76922970953988	0.779152487117132	2.27071046912272	0.0231645108438134	0.155549076649101	IGSF9	ENST00000496645	processed_transcript
15513	ENSG00000085644	1289.93946915881	0.231820952720792	0.192754328689687	1.20267572871994	0.229101829823311	0.544184170758371	ZNF213	ENST00000573771	protein_coding
15522	ENSG00000085662	5621.68911692658	-0.498506222629962	0.326119196755546	-1.5286012831794	0.126363317730053	0.397453277433385	AKR1B1	ENST00000285930	protein_coding
15536	ENSG00000085719	4254.47952211624	-0.330482709855523	0.282910401279278	-1.16815326817653	0.242744946783037	0.559885827820228	CPNE3	ENST00000517490	protein_coding
15549	ENSG00000085721	2786.50687466122	0.431611449961887	0.179288932397062	2.40735133056634	0.0160687031704595	0.124085455854008	RRN3	ENST00000198767	protein_coding
15555	ENSG00000085733	16163.2718884939	-0.349714957653645	0.116969173375129	-2.98980447209012	0.00279156078466538	0.0397732706763517	CTTN	ENST00000346329	protein_coding
15570	ENSG00000085741	7.95317184960603	1.14660235107468	0.583539817653676	1.96490850561833	0.0494248281110453	0.237774094807922	WNT11	ENST00000322563	protein_coding
15574	ENSG00000085760	2079.71912860905	0.196196977246759	0.102307219854705	1.91772367116803	0.0551460586111389	0.252704337697009	MTIF2	ENST00000403721	protein_coding
15586	ENSG00000085788	2217.05485601065	-0.0721777013859912	0.0895259316444018	-0.806221170338467	0.420115334014556	0.71772899991973	DDHD2	ENST00000527834	protein_coding
15610	ENSG00000085831	10.6005476419976	0.648518344858762	0.768109108076888	0.844304979643394	0.398499004181302	0.700834429490439	TTC39A	ENST00000530004	protein_coding
15628	ENSG00000085832	3100.38133864169	-0.116556654683175	0.118612640768075	-0.982666383012923	0.32577166107094	0.642347311546165	EPS15	ENST00000371730	protein_coding
15637	ENSG00000085840	2503.42552055681	-0.0571629300734668	0.103233981066469	-0.553722034963093	0.579769092685739	0.823364727707505	ORC1	ENST00000371568	protein_coding
15639	ENSG00000085871	41.0510826288251	-0.0082663315957923	0.53923177376386	-0.0153298303215572	0.987769044121888	0.999627708401254	MGST2	ENST00000265498	protein_coding
15646	ENSG00000085872	6687.24748349613	-0.0193587098545861	0.160800727651047	-0.120389441872405	0.90417465473649	0.972324678890303	CHERP	ENST00000546361	protein_coding
15653	ENSG00000085978	1597.28519346473	0.00994368032133473	0.0600937885890038	0.165469353069783	0.868574570005826	0.959705853376218	ATG16L1	ENST00000431917	protein_coding
15671	ENSG00000085982	2194.07558728763	0.150567152896545	0.0986896285299349	1.52566338671418	0.127093717240074	0.399021766674681	USP40	ENST00000483519	retained_intron
15688	ENSG00000085998	3870.88752103942	-0.10741477116706	0.165400818503701	-0.649421037566734	0.516066269694814	0.784268782644867	POMGNT1	ENST00000371984	protein_coding
15698	ENSG00000085999	2014.61899427419	0.0922748903088611	0.135035905551754	0.683335961141798	0.494394575540205	0.770768313823482	RAD54L	ENST00000463715	protein_coding
15710	ENSG00000086015	6290.23202702046	-0.178015487482201	0.108296549623373	-1.64377801602445	0.100222063983084	0.35202897706646	MAST2	ENST00000470809	processed_transcript
15720	ENSG00000086061	17078.9517063809	-0.11026296702482	0.162592147143795	-0.678156780396686	0.497672292474523	0.772904695700737	DNAJA1	ENST00000330899	protein_coding
15723	ENSG00000086062	11990.9597625208	-0.0292684622805715	0.177287701797906	-0.165090200751405	0.868872985848503	0.959719488604625	B4GALT1	ENST00000379731	protein_coding
15725	ENSG00000086065	3524.73212056594	0.0337984913884065	0.209210681995054	0.161552417238454	0.871658330502899	0.960591753921614	CHMP5	ENST00000223500	protein_coding
15728	ENSG00000086102	2966.99581742151	-0.112240870875683	0.105653109374817	-1.06235274607485	0.288075577321714	0.608283670288896	NFX1	ENST00000379540	protein_coding
15734	ENSG00000086189	2719.8954340912	-0.0698888953008625	0.130752155030371	-0.534514289914602	0.592985765499385	0.832012517252465	DIMT1	ENST00000199320	protein_coding
15739	ENSG00000086200	2431.59371137288	-0.255986575880343	0.100873333505474	-2.53770314695164	0.0111582587111057	0.0984654544342612	IPO11	ENST00000514647	protein_coding
15753	ENSG00000086232	5608.31687795952	0.0577322640706282	0.0833948793019012	0.692275887367488	0.488764089690941	0.766112879477916	EIF2AK1	ENST00000199389	protein_coding
15763	ENSG00000086289	102.069544323634	-1.11258953348683	1.68637359771614	-0.659752699516652	0.509412541840619	0.779869168516265	EPDR1	ENST00000476620	protein_coding
15767	ENSG00000086300	5.73360262581592	-1.20358030007743	1.64297543253481	-0.73256134951484	0.463826011865267	0.748762123453842	SNX10	ENST00000416246	protein_coding
15776	ENSG00000086475	3591.36841715193	-0.163996108889021	0.162540354217068	-1.00895626614674	0.312995608796739	0.631187230737811	SEPHS1	ENST00000327347	protein_coding
15782	ENSG00000086504	4789.04562613829	0.0522605654227742	0.0993706897912324	0.525915292855149	0.598947062920611	0.835828437792964	MRPL28	ENST00000199706	protein_coding
15792	ENSG00000086544	657.720044764336	0.495227466365375	0.138130764244547	3.58520760435831	0.000336810171311084	0.00896798765542903	ITPKC	ENST00000263370	protein_coding
15794	ENSG00000086570	3.54555038394224	0.995974295123378	1.02252155139681	0.974037460396636	0.330037939686953	0.646437620911988	FAT2	ENST00000520200	protein_coding
15796	ENSG00000086589	3877.91673437818	-0.162074858811005	0.106585775160097	-1.52060496410107	0.128359000343883	0.401149845060763	RBM22	ENST00000520132	retained_intron
15804	ENSG00000086598	12719.2220462076	-0.230556517442473	0.132384235648277	-1.74157078683465	0.0815835768323141	0.313594617111025	TMED2	ENST00000262225	protein_coding
15809	ENSG00000086619	148.282489290414	0.600993435312114	0.281683792372487	2.13357477989853	0.0328776042778403	0.188420026220953	ERO1B	ENST00000354619	protein_coding
15812	ENSG00000086666	2277.62143925527	0.0632255437231693	0.152488425263944	0.414625199346975	0.678416297990489	0.877024890936629	ZFAND6	ENST00000261749	protein_coding
15836	ENSG00000086696	2.8787344742589	-2.13747061870689	2.57751558349493	-0.829275536642393	0.406948510380528	0.70643993783286	HSD17B2	ENST00000563491	protein_coding
15842	ENSG00000086712	1885.25982679465	0.826764205921769	0.315503227749304	2.62046195793188	0.00878107266219409	0.0837431400887369	TXLNG	ENST00000380122	protein_coding
15845	ENSG00000086730	19.5754249338246	-0.309600898780494	0.491156409859165	-0.630350928066416	0.528465009328579	0.792955517554405	LAT2	ENST00000465116	protein_coding
15856	ENSG00000086758	26481.0838081741	0.00505444898702846	0.0812347726965755	0.0622202638014094	0.950387425573311	0.989469606808908	HUWE1	ENST00000426907	protein_coding
15871	ENSG00000086827	2510.86506933875	-0.094365020785014	0.0974002011523016	-0.968838048264997	0.33262599952119	0.647982985822571	ZW10	ENST00000200135	protein_coding
15874	ENSG00000086848	426.188135468163	-0.269616299349239	0.123200953100077	-2.18842705811072	0.0286385091057375	0.174293885403348	ALG9	ENST00000532425	protein_coding
15891	ENSG00000086991	8.37722328203575	2.00933659849273	1.89332074071999	1.06127638876899	0.288564312761414	0.608644374975398	NOX4	ENST00000343727	protein_coding
15906	ENSG00000087008	1117.08039984922	-0.200149583082214	0.156769057880456	-1.27671611852664	0.201702488754015	0.509247435902026	ACOX3	ENST00000356406	protein_coding
15914	ENSG00000087053	3619.52301293977	0.264282157690294	0.161042729870342	1.64106854064801	0.100783188233424	0.35296424044661	MTMR2	ENST00000346299	protein_coding
15929	ENSG00000087074	9094.94063011561	-0.445256233657513	0.156565379605886	-2.84389968445344	0.00445650763865707	0.0543214194549962	PPP1R15A	ENST00000200453	protein_coding
15931	ENSG00000087076	100.135884766319	-0.226755163806943	0.407574590919989	-0.556352552044779	0.577969868282167	0.822329458780672	HSD17B14	ENST00000263278	protein_coding
15935	ENSG00000087077	7976.34309464203	-0.621068736333045	0.207048770077149	-2.99962533514025	0.00270311884595489	0.0392408224371616	TRIP6	ENST00000200457	protein_coding
15946	ENSG00000087085	22.5676248911004	0.352615110007536	0.586451098367698	0.601269416988031	0.547660555880738	0.803599045097408	ACHE	ENST00000419336	protein_coding
15960	ENSG00000087086	24246.9736949591	-0.37140155376311	0.168950230886375	-2.19828970824485	0.0279284673482315	0.171782149265452	FTL	ENST00000331825	protein_coding
15961	ENSG00000087087	12895.3346618755	-0.254517617046772	0.0903507128099096	-2.81699622649636	0.00484750952088967	0.0573648623940706	SRRT	ENST00000620394	retained_intron
15979	ENSG00000087088	4172.53005321973	0.00851225951724883	0.0692131761034824	0.122986113287475	0.902118094471641	0.971872547206969	BAX	ENST00000502487	retained_intron
15992	ENSG00000087095	1096.10167276812	0.209119986425542	0.125393458590208	1.66771049125423	0.0953732117573084	0.34206167885945	NLK	ENST00000583517	processed_transcript
15998	ENSG00000087111	2976.75817435501	0.196204223961454	0.110225655587149	1.78002319801425	0.0750721642915894	0.299703570712424	PIGS	ENST00000268758	nonsense_mediated_decay
16013	ENSG00000087116	8097.58311883515	-0.457549045669656	0.374068390763626	-1.22316949779053	0.221265683666741	0.534325953351248	ADAMTS2	ENST00000251582	protein_coding
16018	ENSG00000087152	5266.96730871301	0.011459934391442	0.104264732326037	0.109911895765547	0.912479248249306	0.975238548244037	ATXN7L3	ENST00000591295	protein_coding
16030	ENSG00000087157	1398.83494472175	0.0529898452245881	0.0885246679068167	0.598588466667467	0.549447348923738	0.804248698107097	PGS1	ENST00000262764	protein_coding
16045	ENSG00000087191	8780.0012279467	-0.164754417131945	0.0839746801385956	-1.96195349431552	0.0497678988956999	0.238765999518235	PSMC5	ENST00000579708	protein_coding
16066	ENSG00000087206	1865.20552126021	-0.129799539348149	0.0764860881226419	-1.6970346181128	0.0896901158564383	0.332230225987502	UIMC1	ENST00000377227	protein_coding
16080	ENSG00000087245	18486.1487069836	-0.918061755521816	0.626565029444233	-1.46522980437664	0.142858230620735	0.423982890546902	MMP2	ENST00000570308	protein_coding
16088	ENSG00000087250	1.6988997646206	-0.0169693282414484	2.55183253423953	-0.00664985966506828	0.994694218745933	0.999627708401254	MT3	ENST00000561640	protein_coding
16094	ENSG00000087253	778.785633200715	0.195035764721631	0.46863672042128	0.416176872666538	0.677280581792219	0.876250773935045	LPCAT2	ENST00000262134	protein_coding
16102	ENSG00000087258	10.550186652248	1.59372411843034	0.483666042864045	3.29509202050458	0.000983894553559766	0.0192431885684407	GNAO1	ENST00000262493	protein_coding
16113	ENSG00000087263	4668.88159203041	-0.0651053575492363	0.0824536770064225	-0.789599201793815	0.429761874563717	0.72460007596895	OGFOD1	ENST00000566157	protein_coding
16124	ENSG00000087266	2238.78191092527	0.227229876533813	0.291876414193729	0.778514006215633	0.436266052839779	0.729358926857416	SH3BP2	ENST00000452765	protein_coding
16153	ENSG00000087269	7301.73270083732	-0.107330810960141	0.140794093564235	-0.762324670325555	0.445866253278697	0.736231988106369	NOP14	ENST00000507120	processed_transcript
16158	ENSG00000087274	14990.5779856012	-0.0909577067056363	0.0884834854910976	-1.02796251979459	0.303967458516523	0.623568583816758	ADD1	ENST00000508684	retained_intron
16186	ENSG00000087299	1146.46848112355	0.255105551878896	0.351959859794905	0.724814335440276	0.468565940013727	0.751900323223341	L2HGDH	ENST00000261699	protein_coding
16193	ENSG00000087301	345.420736072374	0.663150482813323	0.222099937505013	2.98582021347195	0.00282818864358299	0.0400084603553462	TXNDC16	ENST00000281741	protein_coding
16197	ENSG00000087302	4445.26141147278	-0.0487170435604781	0.0756034066469266	-0.644376301559932	0.519331448126687	0.786380685177192	C14orf166	ENST00000261700	protein_coding
16204	ENSG00000087303	1470.42875175924	1.93278761910501	0.765420910257278	2.52513041282783	0.0115655361411547	0.100655721901619	NID2	ENST00000216286	protein_coding
16212	ENSG00000087338	642.364123871791	0.0733818047862362	0.155686661789542	0.471342913662276	0.637395875036492	0.854632630783753	GMCL1	ENST00000282570	protein_coding
16216	ENSG00000087365	19554.9328629365	-0.146901288140549	0.0764354251281096	-1.92190058332685	0.0546182684238007	0.251402958251957	SF3B2	ENST00000529577	processed_transcript
16232	ENSG00000087448	2234.70012555023	0.146257454458711	0.171514234724019	0.852742366801518	0.393802190742489	0.697535018247481	KLHL42	ENST00000381271	protein_coding
16236	ENSG00000087460	30270.1985731025	-0.107651468398602	0.123274123733013	-0.873268980858899	0.382516483707519	0.688513148283211	GNAS	ENST00000313949	protein_coding
16293	ENSG00000087470	5049.28146967381	0.219712138349204	0.0763298167039175	2.87845756529804	0.00399625040597052	0.0506346121192277	DNM1L	ENST00000452533	protein_coding
16323	ENSG00000087494	49.1698509187335	2.33055830844492	1.4405534179872	1.61782151175017	0.105701069015718	0.362046954724058	PTHLH	ENST00000545234	protein_coding
16332	ENSG00000087502	2609.81231955277	-0.135951685623866	0.144437416976439	-0.941249770798957	0.346576876581568	0.659545912083205	ERGIC2	ENST00000360150	protein_coding
16344	ENSG00000087510	1110.67615760603	-1.92668236174196	0.4029403474335	-4.78155730498031	1.73942402309281e-06	0.000164854486488188	TFAP2C	ENST00000201031	protein_coding
16346	ENSG00000087586	7753.25902863623	-0.463918869769026	0.123789633843549	-3.74763908224617	0.000178506859497973	0.00579245335631883	AURKA	ENST00000371356	protein_coding
16359	ENSG00000087589	161.707059294303	0.0736524435970528	1.58653002419652	0.0464236052729939	0.962972622505711	0.995112650543286	CASS4	ENST00000360314	protein_coding
16362	ENSG00000087842	95.0948720112957	-0.0520620103489837	0.573639060631023	-0.0907574360290488	0.927685331542698	0.979941633552915	PIR	ENST00000492432	processed_transcript
16368	ENSG00000087884	361.995502945278	0.0297304252957101	0.138183246721998	0.215152169318491	0.829648680941184	0.943147250820007	AAMDC	ENST00000532481	protein_coding
16380	ENSG00000087903	979.459142727181	-0.565354545162076	0.325059349514591	-1.73923483821129	0.0819934638208701	0.314318125468105	RFX2	ENST00000303657	protein_coding
16404	ENSG00000087995	1249.29171167018	0.0486263267100605	0.0847372126714608	0.573848551032617	0.566070291027452	0.815127610120754	METTL2A	ENST00000311506	protein_coding
16408	ENSG00000088035	254.630978367304	0.396617141751569	0.197409499961598	2.00910868944363	0.0445256083315734	0.224233131471318	ALG6	ENST00000371108	protein_coding
16415	ENSG00000088038	5783.88092590169	-0.231881582597391	0.120963162915879	-1.91696031260895	0.0552429738150374	0.25276655582724	CNOT3	ENST00000221232	protein_coding
16425	ENSG00000088179	394.422969884865	-0.0432622008437691	0.200037926029708	-0.216269992907965	0.828777297760027	0.942962823307052	PTPN4	ENST00000263708	protein_coding
16437	ENSG00000088205	5819.16778757144	-0.13255833711615	0.132499734938573	-1.00044228147026	0.317096516859909	0.634714344859625	DDX18	ENST00000263239	protein_coding
16443	ENSG00000088247	32527.5092583519	-0.113319489208769	0.105249924799139	-1.07667050047807	0.281627495763659	0.602160002371234	KHSRP	ENST00000398148	protein_coding
16457	ENSG00000088256	14138.3387100614	-0.0291032085946692	0.0844639207054139	-0.34456378950455	0.730422332249321	0.901206013114077	GNA11	ENST00000078429	protein_coding
16464	ENSG00000088280	929.345217657742	-0.158861561532293	0.354519531971545	-0.448103834078861	0.654078261116421	0.863393018845143	ASAP3	ENST00000495646	protein_coding
16476	ENSG00000088298	797.529376761784	0.29767031283553	0.159211503446594	1.86965330011711	0.0615319785102101	0.267808126778197	EDEM2	ENST00000374491	protein_coding
16478	ENSG00000088305	643.373211656579	0.426634144820932	0.203714055693756	2.09427937295742	0.0362351007096454	0.199020157433575	DNMT3B	ENST00000328111	protein_coding
16484	ENSG00000088320	2.9924942367182	-0.715445989693852	1.29399677095591	-0.552896271267613	0.58033444085369	0.823635264235354	REM1	ENST00000201979	protein_coding
16485	ENSG00000088325	18954.7553143197	-0.307170669108524	0.0819561404932502	-3.74798846382746	0.000178258450981432	0.00579245335631883	TPX2	ENST00000300403	protein_coding
16487	ENSG00000088340	33.9821510448292	0.844668832892719	0.733535209759558	1.15150414275218	0.249524891914285	0.567831449613279	FER1L4	ENST00000616283	retained_intron
16500	ENSG00000088356	1434.10505447484	-0.25828880736375	0.108443279578555	-2.38178712749691	0.017228853633056	0.129919928868407	PDRG1	ENST00000202017	protein_coding
16501	ENSG00000088367	1836.51005296543	0.246915211404615	0.210681722051389	1.17198212070997	0.241204234506578	0.557737378728913	EPB41L1	ENST00000202028	protein_coding
16520	ENSG00000088387	1063.45278921983	-0.370497243431836	0.412943257661917	-0.897211024898651	0.369606323340372	0.677792305430354	DOCK9	ENST00000448493	protein_coding
16538	ENSG00000088448	1025.69621877207	0.198761964321553	0.176502842736746	1.1261119721341	0.260118127125204	0.579494810704322	ANKRD10	ENST00000267339	protein_coding
16549	ENSG00000088451	387.576701512397	0.105133304127043	0.134775072707952	0.780064903803538	0.435352673106823	0.728715273416338	TGDS	ENST00000261296	protein_coding
16552	ENSG00000088538	32.384828105396	0.465354447800225	0.545276439004982	0.853428489683877	0.39342172809386	0.697293352359801	DOCK3	ENST00000266037	protein_coding
16553	ENSG00000088543	506.088186798267	-0.279754884285979	0.172032152290955	-1.62617790081958	0.10391181591042	0.358262629406534	C3orf18	ENST00000426034	protein_coding
16564	ENSG00000088682	1459.88087481122	0.257643657304562	0.131609872298608	1.95763169437621	0.0502732455302424	0.240550342578507	COQ9	ENST00000566388	retained_intron
16580	ENSG00000088726	2.86576395458941	2.90621822935652	1.0922489098428	2.66076551156714	0.00779632314602288	0.0778691254241115	TMEM40	ENST00000314124	protein_coding
16588	ENSG00000088727	182.013435364055	-0.19948885623265	0.175672007610386	-1.13557566140581	0.256134199742634	0.575145723125251	KIF9	ENST00000265529	protein_coding
16601	ENSG00000088756	353.225764768977	1.2972965135903	1.23218615337802	1.05284133410668	0.292413717309228	0.612142523517635	ARHGAP28	ENST00000383472	protein_coding
16616	ENSG00000088766	1671.54063437269	0.0325227808389702	0.138658762046255	0.234552655447196	0.814555959888104	0.936680577317477	CRLS1	ENST00000378863	protein_coding
16623	ENSG00000088808	592.708063242956	0.673100125852651	0.360563689609897	1.86679952876257	0.061929588343214	0.268723777687824	PPP1R13B	ENST00000557587	nonsense_mediated_decay
16640	ENSG00000088812	4112.31159319856	0.0186553204352347	0.110909897262421	0.168202485943115	0.866423985310166	0.958959029733661	ATRN	ENST00000262919	protein_coding
16642	ENSG00000088826	2144.81964308164	-0.868334619992138	0.419633485692604	-2.06926913508572	0.0385208382903444	0.206510090627376	SMOX	ENST00000493223	processed_transcript
16654	ENSG00000088832	8872.09011431622	-0.246900734860787	0.0639675101916393	-3.85978341381586	0.000113487566561352	0.00415541148935518	FKBP1A	ENST00000474657	processed_transcript
16666	ENSG00000088833	6011.20710696755	-0.152040534413582	0.0599538005797254	-2.53596157280141	0.011213903853784	0.0985925326973064	NSFL1C	ENST00000461211	processed_transcript
16679	ENSG00000088836	171.99383612264	0.279438244754967	0.439399408262905	0.635954986511433	0.524805761601298	0.790068895906043	SLC4A11	ENST00000380056	protein_coding
16686	ENSG00000088854	1182.74743636215	-0.350178073033217	0.186847282311441	-1.87414057459788	0.0609110521746092	0.265986861432451	C20orf194	ENST00000252032	protein_coding
16688	ENSG00000088876	532.295750807367	0.217225167743033	0.14027729110078	1.54854122173611	0.121492045065636	0.389105986534035	ZNF343	ENST00000465019	retained_intron
16696	ENSG00000088881	52.6954785812485	-0.754902219568545	0.837959404066007	-0.900881613006017	0.367651268402247	0.676038409265466	EBF4	ENST00000449079	nonsense_mediated_decay
16707	ENSG00000088882	524.122895004045	-2.17842380584343	0.845529127485007	-2.57640302980817	0.00998342038622373	0.0919449084714116	CPXM1	ENST00000380605	protein_coding
16708	ENSG00000088888	8048.19647415513	0.178842592223939	0.107240931761773	1.66767100290796	0.0953810547307726	0.34206167885945	MAVS	ENST00000428216	protein_coding
16710	ENSG00000088899	822.197365303376	1.11988494485537	0.434074833449168	2.57993520600294	0.00988188544087496	0.0911268252786043	LZTS3	ENST00000329152	protein_coding
16713	ENSG00000088930	7861.09580605535	-0.172990757054302	0.0673344705711084	-2.56912626752765	0.0101955300401861	0.0931194699070548	XRN2	ENST00000377191	protein_coding
16714	ENSG00000088970	365.977552385604	0.135769761905311	0.157249579888337	0.863403018321076	0.387915920504563	0.692651119905583	KIZ	ENST00000620891	protein_coding
16729	ENSG00000088986	6246.68426023935	-0.153961957188596	0.0672880361410696	-2.28810299747513	0.0221315237354984	0.151539656793607	DYNLL1	ENST00000392509	protein_coding
16740	ENSG00000089006	6571.16006053648	-0.108680145277307	0.147682282377524	-0.735905103358874	0.461788451284635	0.747340418383239	SNX5	ENST00000483485	processed_transcript
16759	ENSG00000089009	22372.3618147781	-0.119959348703575	0.0794454789688906	-1.50995815319521	0.131054102392851	0.405844032238587	RPL6	ENST00000553205	retained_intron
16772	ENSG00000089022	2141.38533697575	-0.111651540705262	0.0874042740086571	-1.27741511466823	0.201455731373696	0.509057344054262	MAPKAPK5	ENST00000550735	protein_coding
16782	ENSG00000089041	143.06049091472	-2.13921013509741	0.593459718130862	-3.60464252204848	0.000312582878650608	0.00851723728941377	P2RX7	ENST00000537312	nonsense_mediated_decay
16795	ENSG00000089048	1694.48064719047	-0.107871979404177	0.179832849711366	-0.599845798903332	0.548609007452336	0.803812821888665	ESF1	ENST00000202816	protein_coding
16797	ENSG00000089050	1374.1811559585	0.42806402787991	0.100516974319646	4.25862428487609	2.05688848568903e-05	0.00113176211972158	RBBP9	ENST00000337227	protein_coding
16800	ENSG00000089053	6179.2410478404	0.00596351585243111	0.151311442636239	0.0394121934767864	0.968561758474884	0.996487820442877	ANAPC5	ENST00000422342	retained_intron
16822	ENSG00000089057	1885.11156550895	0.241454686187543	0.156057581538555	1.54721535350649	0.121811324900785	0.389815110898815	SLC23A2	ENST00000338244	protein_coding
16827	ENSG00000089060	880.113156964184	0.162619261888469	0.300702971316444	0.540796990387358	0.588647517481685	0.828747710788522	SLC8B1	ENST00000552014	protein_coding
16843	ENSG00000089063	2879.67739531499	0.0850562749441138	0.0773732050158388	1.09929884546856	0.271637735790213	0.590901339513715	TMEM230	ENST00000615008	protein_coding
16854	ENSG00000089091	162.18992018365	-0.0327174853171774	0.176517406440641	-0.185349909546623	0.852954593985465	0.953791412479041	DZANK1	ENST00000476058	protein_coding
16865	ENSG00000089094	2817.82173859741	0.00866794067346361	0.107685903057502	0.0804928075760772	0.935845316397897	0.98338263832101	KDM2B	ENST00000377069	protein_coding
16885	ENSG00000089123	309.909603043907	-0.0221726111510061	0.117124296907072	-0.18930838209085	0.849851126150703	0.952985544073801	TASP1	ENST00000480436	processed_transcript
16892	ENSG00000089127	6975.67017697636	-2.49487175298473	1.26668919153315	-1.96960056946963	0.0488841663403137	0.23612347432544	OAS1	ENST00000202917	protein_coding
16903	ENSG00000089154	12811.6677772059	-0.138376127566307	0.130584646266738	-1.05966613627496	0.289296513922012	0.609591106808831	GCN1	ENST00000300648	protein_coding
16912	ENSG00000089157	37108.6006673622	-0.186076699105948	0.0997313909696466	-1.86577864097554	0.0620723418177422	0.269184511563577	RPLP0	ENST00000392514	protein_coding
16939	ENSG00000089159	16183.6695513258	-0.025057720707526	0.143625821949595	-0.174465290206101	0.86149980680077	0.956971838151535	PXN	ENST00000458477	protein_coding
16961	ENSG00000089163	23.584686803217	0.624673536534194	0.437201658465769	1.42879955836925	0.153061852555368	0.440040047136142	SIRT4	ENST00000536460	protein_coding
16964	ENSG00000089177	338.436924186391	0.851269486914215	0.667966954864403	1.27441856324617	0.202515116948665	0.510475714825259	KIF16B	ENST00000354981	protein_coding
16970	ENSG00000089195	2493.03759620275	-0.213329909058699	0.0842096833864801	-2.53331802804223	0.011298838897707	0.0991367129059005	TRMT6	ENST00000473131	processed_transcript
16975	ENSG00000089199	5.0686006967055	0.453597387170817	0.752160146797555	0.603059586581504	0.546469050088361	0.802931069398232	CHGB	ENST00000378961	protein_coding
16978	ENSG00000089220	9511.39868725857	-0.134674815522631	0.0799246749070521	-1.68502174928143	0.0919843753883149	0.337138958572673	PEBP1	ENST00000261313	protein_coding
16980	ENSG00000089225	195.676891305212	-10.9179552624582	1.77811016002332	-6.14020183221665	8.24166962740621e-10	2.72786585175411e-07	TBX5	ENST00000349716	protein_coding
16985	ENSG00000089234	1614.94492698513	-0.132862526526813	0.0579722549309864	-2.29182954302847	0.0219154812021401	0.150683816741081	BRAP	ENST00000419234	protein_coding
16988	ENSG00000089248	4807.27518836769	0.13512834262732	0.111563238701183	1.21122642369011	0.225808638336777	0.539990073133879	ERP29	ENST00000261735	protein_coding
16993	ENSG00000089280	25987.1780317255	-0.176410894562977	0.114136892765896	-1.54560800007768	0.122199267943779	0.389999747077057	FUS	ENST00000254108	protein_coding
17006	ENSG00000089289	1324.11685947806	-0.174597789668819	0.0898664855022137	-1.94285765926073	0.0520333589492835	0.244929659015759	IGBP1	ENST00000342206	protein_coding
17008	ENSG00000089327	8142.2637130503	-0.111868776887082	0.168276121456931	-0.664792936267633	0.506182941274521	0.778194904798018	FXYD5	ENST00000392218	protein_coding
17021	ENSG00000089335	641.866666960145	0.272608623591223	0.200435590215461	1.36008092823325	0.173804315597997	0.470193072656958	ZNF302	ENST00000512455	retained_intron
17036	ENSG00000089351	2731.30293305697	0.170102661555667	0.254793747014819	0.667609246885381	0.504383053612169	0.777146531219093	GRAMD1A	ENST00000599564	protein_coding
17050	ENSG00000089472	34.115029273861	-5.72252700920545	1.9568591988887	-2.92434274906201	0.00345184436135469	0.0463564167229618	HEPH	ENST00000519389	protein_coding
17059	ENSG00000089486	1601.7801986201	-0.264874597416038	0.277866612650493	-0.953243698080431	0.340466610593411	0.654288019496446	CDIP1	ENST00000563332	protein_coding
17073	ENSG00000089505	169.530761343172	0.211953301021333	0.207463416144563	1.02164181502555	0.306950459113967	0.625968746085902	CMTM1	ENST00000332695	protein_coding
17093	ENSG00000089558	6.04033110808474	0.0399950618855224	0.551307469065306	0.0725458371774474	0.942167528746668	0.985693066205788	KCNH4	ENST00000607371	protein_coding
17095	ENSG00000089597	27170.7947804196	-0.0241690772554524	0.0957149586229841	-0.252510972194566	0.800646134250389	0.930581194678857	GANAB	ENST00000532402	nonsense_mediated_decay
17111	ENSG00000089639	800.733355997991	0.0225129413484844	0.238731645405894	0.0943022920577106	0.924869029232417	0.979166000438277	GMIP	ENST00000203556	protein_coding
17119	ENSG00000089682	500.293741315885	0.398659304208365	0.18487099107063	2.15641892705631	0.0310509680729825	0.182770321116757	RBM41	ENST00000372487	protein_coding
17127	ENSG00000089685	11684.1737436154	-0.278221681816594	0.0877798397841849	-3.16953964031637	0.00152680630211259	0.0261943467174244	BIRC5	ENST00000301633	protein_coding
17138	ENSG00000089692	43.0321683492708	-0.152535237567541	0.421247568677461	-0.362103544114064	0.717274655292757	0.894836006608778	LAG3	ENST00000538079	retained_intron
17142	ENSG00000089693	13866.5936014853	-0.0183513035137042	0.0689127247974361	-0.266297749329264	0.790009906317363	0.925206154131865	2,00 MLF	ENST00000203630	protein_coding
17153	ENSG00000089723	63.1032481703085	0.765888159807066	0.28623563415494	2.67572610960273	0.00745675553052261	0.0758508929000772	OTUB2	ENST00000203664	protein_coding
17155	ENSG00000089737	10936.3047747375	-0.0636362546161334	0.0702587052087491	-0.905741920905895	0.365072468383174	0.674100641312321	DDX24	ENST00000621632	protein_coding
17165	ENSG00000089775	368.489224521721	0.267013450618199	0.148265660813066	1.80091228915676	0.0717167057087505	0.291827168839751	ZBTB25	ENST00000555220	protein_coding
17169	ENSG00000089818	1062.70695909628	0.0508326114914431	0.129639983011625	0.392105971557284	0.694979915446277	0.884325633517814	NECAP1	ENST00000339754	protein_coding
17178	ENSG00000089820	16.71093207707	-0.334568237945725	0.443290117773649	-0.754738769332459	0.450405739489047	0.739527518840522	ARHGAP4	ENST00000393721	protein_coding
17202	ENSG00000089847	14.0925014849796	0.614151257582815	0.683681324600639	0.898300473457516	0.369025380202252	0.677407169767171	ANKRD24	ENST00000600132	protein_coding
17208	ENSG00000089876	1279.46581066417	0.225636628291225	0.14055252205151	1.60535453222627	0.108415804511982	0.36741710860712	DHX32	ENST00000368721	protein_coding
17211	ENSG00000089902	3777.44940861235	-0.0813157330366581	0.140751368007051	-0.577726058283033	0.563449083226132	0.813123395259391	RCOR1	ENST00000262241	protein_coding
17215	ENSG00000089916	2277.71312035907	-0.203413822228165	0.114840964526387	-1.77126535872507	0.0765165851396362	0.302717508770528	GPATCH2L	ENST00000554375	nonsense_mediated_decay
17229	ENSG00000090006	1732.62586197447	-1.6205848066577	0.284810582378293	-5.69004421508887	1.27006481011719e-08	2.90682705583631e-06	LTBP4	ENST00000600026	nonsense_mediated_decay
17268	ENSG00000090013	1094.19602683441	0.0867664204447388	0.239244676037696	0.362668134905822	0.716852806012755	0.89466727971826	BLVRB	ENST00000595483	protein_coding
17272	ENSG00000090020	3963.26581899186	0.109889902223842	0.158498750336307	0.693317152284638	0.488110541263862	0.765505918118584	SLC9A1	ENST00000374089	retained_intron
17278	ENSG00000090054	2977.08605338963	-0.138208625582619	0.065981695229226	-2.0946510255984	0.0362020257632732	0.198990899915958	SPTLC1	ENST00000262554	protein_coding
17285	ENSG00000090060	13568.0015931822	-0.132494229247993	0.0528172302991875	-2.50854178641078	0.0121230628542588	0.103883043808131	PAPOLA	ENST00000554887	processed_transcript
17310	ENSG00000090061	6285.25585409863	-0.28377860533168	0.0693238130784419	-4.09352274103238	4.24868384893347e-05	0.00201597282663739	CCNK	ENST00000557165	processed_transcript
17319	ENSG00000090097	3547.76121187685	0.0411591603278252	0.231178460984221	0.178040636452868	0.858691062258413	0.955908077896486	PCBP4	ENST00000355852	protein_coding
17338	ENSG00000090238	224.251322977472	1.03629553889653	0.506760869863564	2.04493993227127	0.0408607804371743	0.21467126503672	YPEL3	ENST00000570099	nonsense_mediated_decay
17350	ENSG00000090263	799.800000017669	-0.165474080349155	0.196969778412132	-0.840098829795724	0.400852976177907	0.702553743871977	MRPS33	ENST00000324787	protein_coding
17359	ENSG00000090266	1878.03210097743	-0.083863135204851	0.180407224700684	-0.464854638410348	0.642035556836273	0.857721868465945	NDUFB2	ENST00000482954	protein_coding
17374	ENSG00000090273	12145.2398946007	-0.278108478693123	0.089644074694926	-3.10236320291747	0.00191982254753911	0.0309850429765615	NUDC	ENST00000435827	protein_coding
17378	ENSG00000090316	3732.28476022557	-0.0909981226393971	0.0990976033196087	-0.918267643122617	0.358478762805758	0.669704072855425	MAEA	ENST00000303400	protein_coding
17398	ENSG00000090339	6761.40866126987	-1.66330322571644	0.657684492505522	-2.5290291084406	0.0114378540747097	0.0999488190752657	ICAM1	ENST00000264832	protein_coding
17403	ENSG00000090372	8486.50122447696	-0.141027086042629	0.0974579500838705	-1.44705573964221	0.147881312887147	0.43191943598345	STRN4	ENST00000263280	protein_coding
17427	ENSG00000090376	383.457496274956	-2.53923958653059	0.457236742544476	-5.55344606034935	2.80092121550552e-08	5.63168402153138e-06	IRAK3	ENST00000261233	protein_coding
17431	ENSG00000090432	2272.11243284448	-0.0295853447410692	0.157740597605384	-0.18755694596189	0.851223979329066	0.953268059512026	MUL1	ENST00000264198	protein_coding
17432	ENSG00000090447	1229.65672340695	0.18971331952438	0.349840915257898	0.542284539201273	0.587622504726902	0.828047565066212	TFAP4	ENST00000575672	retained_intron
17439	ENSG00000090470	2218.88603837801	-0.0907049438907118	0.101293428588406	-0.895467210013005	0.370537386551566	0.678503816007352	PDCD7	ENST00000204549	protein_coding
17442	ENSG00000090487	3003.83932886007	0.098390256385411	0.0884339510503019	1.1125846489596	0.265886856446079	0.584956522096425	SPG21	ENST00000204566	protein_coding
17456	ENSG00000090520	3963.4763677727	-0.0110301171587736	0.108147448540426	-0.101991469125141	0.918763446424862	0.977319000562891	DNAJB11	ENST00000439351	protein_coding
17460	ENSG00000090530	1156.79597184204	0.0998349369825728	0.427134459804245	0.233731872226668	0.815193142540132	0.936886751742736	P3H2	ENST00000319332	protein_coding
17470	ENSG00000090534	3.69505701270512	0.346707915355305	0.951771917472427	0.364276260930286	0.715651724903461	0.893899861215343	THPO	ENST00000204615	protein_coding
17474	ENSG00000090539	70.7267984700125	0.205928023786878	0.723326639498732	0.284695755059688	0.775877243100482	0.919604166580341	CHRD	ENST00000356534	nonsense_mediated_decay
17491	ENSG00000090554	25.724298641916	0.77370146980336	0.405197370874335	1.90944345994612	0.0562049089125467	0.255085216056424	FLT3LG	ENST00000601800	nonsense_mediated_decay
17503	ENSG00000090565	4055.22042279885	-0.16075483069705	0.162140121925088	-0.991456209532894	0.321462864967629	0.639027021260202	RAB11FIP3	ENST00000262305	protein_coding
17514	ENSG00000090581	1733.63290764038	-0.0868742204754584	0.155910181730053	-0.557206845065929	0.577386113465003	0.822042541531737	GNPTG	ENST00000204679	protein_coding
17523	ENSG00000090612	694.18427323178	0.0749501221058374	0.12761803252457	0.587300404364151	0.557001969606004	0.809302382258633	ZNF268	ENST00000536435	protein_coding
17542	ENSG00000090615	8337.59041242771	0.141643987092073	0.13208058837951	1.07240578520958	0.283537810616734	0.603724510848022	GOLGA3	ENST00000450791	protein_coding
17549	ENSG00000090621	13993.4640378628	-0.253019905102257	0.182553366015178	-1.38600514811225	0.16574533150821	0.458158173206685	PABPC4	ENST00000482028	retained_intron
17574	ENSG00000090661	146.511593933868	-0.913323002100407	1.12694895442892	-0.810438661406122	0.417688105247385	0.715574297278388	CERS4	ENST00000561008	protein_coding
17590	ENSG00000090674	1370.8961064435	0.19223025631765	0.158361748498082	1.21386798352999	0.224798140603479	0.538744257206555	MCOLN1	ENST00000264079	protein_coding
17600	ENSG00000090686	2822.3908827417	0.096526028867162	0.0814052801690891	1.18574653470469	0.235722411353542	0.552312345661086	USP48	ENST00000308271	protein_coding
17615	ENSG00000090776	961.756340167688	0.21193037559946	0.213576310883646	0.992293455779919	0.321054394738059	0.638842420310266	EFNB1	ENST00000204961	protein_coding
17616	ENSG00000090857	4831.34925418349	-0.0670443146015915	0.266691688591941	-0.251392591031116	0.801510595324754	0.930845684536722	PDPR	ENST00000288050	protein_coding
17627	ENSG00000090861	7574.73733080452	0.0973941717686951	0.168102660576572	0.579373172528293	0.562337401921865	0.812302595624996	AARS	ENST00000261772	protein_coding
17634	ENSG00000090863	10865.603268136	0.176556362407634	0.101433049108102	1.7406196891456	0.0817502640635851	0.314042142209872	GLG1	ENST00000447066	protein_coding
17648	ENSG00000090889	5836.02176044156	-0.262120247479796	0.101215320830608	-2.58972895929931	0.00960515249468086	0.0893106094451721	KIF4A	ENST00000374403	protein_coding
17650	ENSG00000090905	5479.35549558406	0.114096623287374	0.146866466655244	0.776873209288854	0.437233578805995	0.729989384947399	TNRC6A	ENST00000566108	processed_transcript
17668	ENSG00000090924	2411.81992438621	0.391467718672353	0.18267159704431	2.1430136102516	0.0321120055151533	0.186089096047738	PLEKHG2	ENST00000425673	protein_coding
17684	ENSG00000090932	73.1710836166404	0.673724540779775	0.367227279964217	1.83462552358698	0.0665611942036019	0.279632402283986	DLL3	ENST00000600437	retained_intron
17689	ENSG00000090971	1011.41356798379	0.510564391989192	0.139277416543057	3.66580889179081	0.000246558005084634	0.0073775367474142	NAT14	ENST00000205194	protein_coding
17694	ENSG00000090975	1120.40344909423	0.0636492474268297	0.313679776894067	0.20291154264728	0.839204172228128	0.947501367689108	PITPNM2	ENST00000280562	protein_coding
17703	ENSG00000090989	1533.7477053398	-0.0442954085555125	0.104455137025955	-0.424061561898158	0.671520917197802	0.87378136038427	EXOC1	ENST00000381295	protein_coding
17711	ENSG00000091009	1069.41218435169	0.0366686168473207	0.149396156376459	0.24544551705146	0.806111489092298	0.932753325247765	RBM27	ENST00000265271	protein_coding
17713	ENSG00000091039	5289.38012585927	0.025990585449467	0.150290950557525	0.172935132508321	0.862702415930876	0.957162196813432	OSBPL8	ENST00000393249	protein_coding
17731	ENSG00000091073	964.016832280886	-0.34132360843842	0.297917633088443	-1.14569790616285	0.251920170522094	0.570906638755737	DTX2	ENST00000425780	protein_coding
17752	ENSG00000091127	2557.0861173085	-0.58122532017736	0.198320511556092	-2.93073729800746	0.00338158613306396	0.0458132519311953	PUS7	ENST00000481939	nonsense_mediated_decay
17758	ENSG00000091129	32.8370199008168	-0.268346950936109	0.859982194738753	-0.312037798663526	0.755011797280244	0.912392507256483	NRCAM	ENST00000522550	processed_transcript
17775	ENSG00000091136	11432.5983447071	0.074768786528215	0.222253011922248	0.336412928137829	0.736559501794106	0.904496431203651	LAMB1	ENST00000472714	retained_intron
17788	ENSG00000091137	15.6600625589393	-0.44323084943937	0.570731201924481	-0.776601748677512	0.437393769531772	0.730143510064133	SLC26A4	ENST00000265715	protein_coding
17795	ENSG00000091140	3567.88811732683	0.104569249655486	0.127049408371175	0.82305971350915	0.410474037008609	0.70927820477249	DLD	ENST00000205402	protein_coding
17808	ENSG00000091157	1099.22695643545	0.437906112196919	0.1217578631744	3.5965325013111	0.000322487306599455	0.00871582759941068	WDR7	ENST00000589935	protein_coding
17821	ENSG00000091164	4191.26792356738	-0.00890188148787236	0.117721558366074	-0.0756181077741984	0.939722929790927	0.984450170507633	TXNL1	ENST00000217515	protein_coding
17832	ENSG00000091262	7.50470716620694	-0.400143509232953	0.926054475799002	-0.432095000553513	0.665672368140702	0.870623673365588	ABCC6	ENST00000205557	protein_coding
17840	ENSG00000091317	4984.2865652283	-0.0378714380578359	0.11169388896616	-0.339064548726652	0.734561104200705	0.903409797963411	CMTM6	ENST00000205636	protein_coding
17843	ENSG00000091409	3395.4767408652	-1.15922969290737	0.752052147820169	-1.54142195626647	0.12321412371277	0.391728780487149	ITGA6	ENST00000412899	protein_coding
17854	ENSG00000091428	5.04960446262019	-0.597121224903191	0.857670898875851	-0.696212528238789	0.486295742947851	0.764439038851701	RAPGEF4	ENST00000484331	processed_transcript
17869	ENSG00000091436	8439.70974879289	0.291092648314725	0.193227752230778	1.50647432863093	0.131945452385664	0.407224067350543	AC013461.1	ENST00000409176	protein_coding
17877	ENSG00000091483	3777.86709134989	0.191457382877236	0.0887149060308304	2.15811966041761	0.0309185295565392	0.182341350021761	FH	ENST00000366560	protein_coding
17880	ENSG00000091490	1017.14979740353	3.27253880097616	0.582217663998486	5.6208167552001	1.90056779524452e-08	4.17232811702965e-06	SEL1L3	ENST00000399878	protein_coding
17893	ENSG00000091527	19077.644743945	-0.437442147473214	0.141907512833021	-3.08258624748036	0.00205210255008269	0.0324118730044817	CDV3	ENST00000264993	protein_coding
17902	ENSG00000091536	5.72417080683696	1.53274920393021	0.705065091090893	2.17391163354677	0.0297117721945575	0.177807807230517	MYO15A	ENST00000205890	protein_coding
17919	ENSG00000091542	7003.49005671544	0.289419628303488	0.143557545933934	2.01605304981098	0.0437944287833446	0.222656532786753	ALKBH5	ENST00000541285	protein_coding
17922	ENSG00000091592	2406.24919848675	0.743067354700412	0.296338362939892	2.50749632051903	0.0121589847491982	0.10394118146044	NLRP1	ENST00000544378	nonsense_mediated_decay
17939	ENSG00000091622	163.911448048366	-0.353785038157895	0.44684729981078	-0.79173587556131	0.428514699177578	0.723533003945942	PITPNM3	ENST00000421306	protein_coding
17944	ENSG00000091640	2186.48361434122	0.672035590244171	0.132631550570124	5.06693608990764	4.04269937884189e-07	5.30333136807344e-05	SPAG7	ENST00000575142	protein_coding
17952	ENSG00000091651	2710.65932381414	-0.194641918296361	0.0904112814758941	-2.15284990013395	0.031330476968689	0.18381343918854	ORC6	ENST00000563599	nonsense_mediated_decay
17961	ENSG00000091656	2966.03123921682	0.127988543007913	0.302846960785795	0.422617888176333	0.672574073202938	0.874192696305805	ZFHX4	ENST00000521891	protein_coding
17973	ENSG00000091732	1398.67562467872	0.024722914184755	0.113425046892253	0.217966973451996	0.827454844110632	0.942437245712603	ZC3HC1	ENST00000358303	protein_coding
17984	ENSG00000091831	2.62148647489573	0.981239208615794	1.21383884934747	0.80837683613709	0.418873682486741	0.716632079922047	ESR1	ENST00000473497	processed_transcript
17997	ENSG00000091844	133.867110021288	-0.66017477645237	0.436689291180403	-1.51177230535668	0.130591797108439	0.405213343445944	RGS17	ENST00000367225	protein_coding
17999	ENSG00000091879	14.4495410463272	2.72641047895094	1.12882912714406	2.4152552528909	0.0157241860420673	0.122480137041649	ANGPT2	ENST00000325203	protein_coding
18003	ENSG00000091947	1075.93334243062	-0.00438884509379462	0.134566088881702	-0.0326147927034789	0.973981773234953	0.997778873128484	TMEM101	ENST00000589334	protein_coding
18011	ENSG00000091972	3.70187675138892	2.41204197467892	3.00595717935408	0.802420603741673	0.422309698662165	0.719081052730034	CD200	ENST00000607597	protein_coding
18019	ENSG00000091986	68661.3925997748	-0.587696877914393	0.413788263467486	-1.42028406748315	0.155524997659453	0.443467832954999	CCDC80	ENST00000206423	protein_coding
18027	ENSG00000092010	4112.8276290984	-0.27222274564587	0.245540384731323	-1.10866791197604	0.267573469375642	0.586587813989932	PSME1	ENST00000206451	protein_coding
18037	ENSG00000092020	1408.65965469309	-0.153371463586092	0.132736529082837	-1.15545784303564	0.247902986591746	0.566597774730142	PPP2R3C	ENST00000553273	nonsense_mediated_decay
18057	ENSG00000092036	359.337953412573	-0.22521615665603	0.177023069798277	-1.27224184346521	0.203287204692676	0.511463094580545	HAUS4	ENST00000490506	protein_coding
18079	ENSG00000092054	3.16385999592363	2.69909395055284	1.71894822526855	1.57020084193121	0.116368393761043	0.381161487459035	MYH7	ENST00000355349	protein_coding
18080	ENSG00000092068	65.110843540963	-0.84560406234112	0.616636748818224	-1.37131636082622	0.170276357670255	0.464889030319526	SLC7A8	ENST00000339733	nonsense_mediated_decay
18094	ENSG00000092094	1657.84153962257	0.0751285613224675	0.239564913279101	0.313604193093753	0.753821674469144	0.911930607968808	OSGEP	ENST00000555656	retained_intron
18106	ENSG00000092096	846.953312700435	0.596189706569422	0.248880567778004	2.39548515937657	0.016598386159363	0.126675303239637	SLC22A17	ENST00000354772	protein_coding
18116	ENSG00000092098	2058.19841294124	-0.17598609908187	0.155962917258525	-1.12838424784113	0.259157677362795	0.578376036034593	RNF31	ENST00000560875	protein_coding
18141	ENSG00000092108	3037.12973438284	0.152537372445739	0.128105559607414	1.1907162570711	0.233764993617867	0.550196658285782	SCFD1	ENST00000458591	protein_coding
18165	ENSG00000092140	1384.0903376081	-0.0463286337492241	0.17109840742787	-0.270771858404087	0.786566505318402	0.923971752506825	G2E3	ENST00000206595	protein_coding
18179	ENSG00000092148	7028.24476510408	0.217190062410323	0.104519191073293	2.07799218669823	0.0377100787908338	0.204407819376669	HECTD1	ENST00000554882	protein_coding
18198	ENSG00000092199	30931.7397204858	-0.20243707142372	0.0817258421486847	-2.4770264349852	0.0132482089209993	0.109877396579175	HNRNPC	ENST00000336053	protein_coding
18231	ENSG00000092201	17495.7561155564	-0.185825364940448	0.0820638681128603	-2.264399293059	0.0235495674185622	0.15669138151166	SUPT16H	ENST00000216297	protein_coding
18239	ENSG00000092203	5189.14179232342	-0.138806220577198	0.0648724839675903	-2.13967790483473	0.0323808058725416	0.187074268923541	TOX4	ENST00000416256	protein_coding
18251	ENSG00000092208	490.256078913467	0.230895002106074	0.124106274918471	1.86046194890432	0.0628201971394284	0.270537287061076	GEMIN2	ENST00000308317	protein_coding
18263	ENSG00000092295	128.723121232633	0.362018430052521	0.489259836911265	0.739930815367906	0.459341975156133	0.746019656427782	TGM1	ENST00000206765	protein_coding
18272	ENSG00000092330	1995.84087924566	-0.0976876292469423	0.169001127386088	-0.578029453163187	0.56324423435641	0.812991375910353	TINF2	ENST00000558703	retained_intron
18287	ENSG00000092421	34.3972425448086	-3.08662125106858	1.08104261524615	-2.8552262487504	0.00430061801365409	0.0530524632716479	SEMA6A	ENST00000343348	protein_coding
18302	ENSG00000092439	2758.86664230105	-0.0821957721229117	0.134309741893264	-0.611986673224588	0.540546574864928	0.79992564394305	TRPM7	ENST00000561267	protein_coding
18311	ENSG00000092445	2252.47802001243	-0.55072658951464	0.350127452721153	-1.57293175737707	0.115734620697061	0.38025574674352	TYRO3	ENST00000559066	protein_coding
18320	ENSG00000092470	3324.1829578377	-0.137785658717513	0.120300524676506	-1.14534545121915	0.252066085117209	0.570961715457013	WDR76	ENST00000263795	protein_coding
18324	ENSG00000092529	8.57029962014235	4.40424443200055	1.18133107551298	3.7282050081414	0.000192848473300084	0.00614658082159705	CAPN3	ENST00000357568	protein_coding
18345	ENSG00000092531	1358.14071823657	0.151331096943169	0.201259685830544	0.751919572559534	0.452099426975017	0.74059702614708	SNAP23	ENST00000568745	retained_intron
18368	ENSG00000092607	2132.75686696961	1.113433025599	0.331294625236752	3.3608544805196	0.000777017518422766	0.0163569030248018	TBX15	ENST00000207157	protein_coding
18371	ENSG00000092621	5935.92866548954	-0.0732674162860639	0.220614008303562	-0.332106817919055	0.739808602086426	0.905799229842394	PHGDH	ENST00000493622	processed_transcript
18378	ENSG00000092758	18.4746338292835	1.32253432344379	0.720187188646365	1.83637579825542	0.0663020963976365	0.279034292233715	COL9A3	ENST00000477612	processed_transcript
18392	ENSG00000092820	25971.1702196633	-0.147234468286321	0.204853832022596	-0.718729382958677	0.472307675423947	0.754449483130129	EZR	ENST00000337147	protein_coding
18396	ENSG00000092841	19066.9946220474	-0.130815023305098	0.11579586792139	-1.12970372478148	0.258601087194259	0.577746375157449	MYL6	ENST00000550697	protein_coding
18417	ENSG00000092847	4104.16040963091	0.0572118936035952	0.0939857161023207	0.608729666338973	0.542703639781438	0.800910027006999	AGO1	ENST00000373206	protein_coding
18420	ENSG00000092850	9.23566749150486	-0.225932910959237	0.587198527629077	-0.384764096516868	0.700412201868406	0.886688215741004	TEKT2	ENST00000207457	protein_coding
18423	ENSG00000092853	4963.73263912285	-0.12042330559128	0.0906797591773144	-1.3280064557274	0.18417597423335	0.485583567359839	CLSPN	ENST00000251195	protein_coding
18429	ENSG00000092871	680.746631651442	0.00220767773001298	0.196143148288245	0.0112554414940289	0.991019646619918	0.999627708401254	RFFL	ENST00000315249	protein_coding
18441	ENSG00000092929	16.7914131173122	1.08904777191981	0.818899660184055	1.32989159096126	0.18355399242401	0.484537496074865	UNC13D	ENST00000589670	protein_coding
18458	ENSG00000092931	809.747559796258	0.0724359360569557	0.112508389928609	0.64382697239663	0.519687641230885	0.7867434242405	MFSD11	ENST00000586622	protein_coding
18478	ENSG00000092964	8568.90048394352	0.466571774364548	0.260010974613499	1.79443108144992	0.0727443896572683	0.294011421958758	DPYSL2	ENST00000521913	protein_coding
18486	ENSG00000092969	525.601815697874	1.63994171794473	0.642843326808081	2.55107527690698	0.0107391127707854	0.0961266888844806	TGFB2	ENST00000366930	protein_coding
18490	ENSG00000092978	899.893397762567	0.227836039248978	0.116682040213231	1.9526230329245	0.0508642798442807	0.241886409498199	GPATCH2	ENST00000366935	protein_coding
18495	ENSG00000093000	6999.84837661022	-0.214656011562864	0.106140577354779	-2.02237463666104	0.0431376632774236	0.220914945905853	NUP50	ENST00000347635	protein_coding
18514	ENSG00000093009	3933.33415390246	-0.0635490031721077	0.113806754333792	-0.558393950729149	0.576575402682096	0.822011160722132	CDC45	ENST00000407835	protein_coding
18526	ENSG00000093010	5735.11912334073	-0.0780359128439532	0.179288575290563	-0.435253125959001	0.663378704599666	0.869241199273575	COMT	ENST00000361682	protein_coding
18538	ENSG00000093072	130.137016896557	-1.42661179739958	0.763238652739373	-1.86915559409795	0.0616011702687594	0.267821923417494	CECR1	ENST00000399839	protein_coding
18548	ENSG00000093100	13.1763002739297	0.315908199233129	0.485017595743311	0.651333481518305	0.514831239709392	0.783537912943348	XXbac-B461K10.4	ENST00000476405	retained_intron
18549	ENSG00000093144	2209.46904914603	0.0607197049022761	0.0904554147084134	0.671266668756187	0.502050664196484	0.775552379516274	ECHDC1	ENST00000454859	protein_coding
18572	ENSG00000093167	10286.5196502571	-0.542431860272711	0.143409775550664	-3.78239111099563	0.000155329048336795	0.00524607401242982	LRRFIP2	ENST00000354379	protein_coding
18592	ENSG00000093183	3262.80905643166	-0.12555808794174	0.0657507632116589	-1.90960654764653	0.0561838914450894	0.255085216056424	SEC22C	ENST00000451653	protein_coding
18608	ENSG00000093217	438.798889693718	0.223268663518322	0.130187507233436	1.71497763697084	0.0863493270825237	0.324288921088208	XYLB	ENST00000427323	protein_coding
18613	ENSG00000094631	1640.7304215801	-0.185112339853306	0.172403565321868	-1.0737152651554	0.282950317480894	0.603313355846844	HDAC6	ENST00000423941	protein_coding
18649	ENSG00000094804	5216.90183579877	-0.0856658224491773	0.109755566141354	-0.780514605872911	0.435088033774533	0.728555725297735	CDC6	ENST00000209728	protein_coding
18654	ENSG00000094841	404.560818893443	0.11110864424354	0.183728298719749	0.604744315479783	0.545348898023124	0.802507131745325	UPRT	ENST00000531704	processed_transcript
18662	ENSG00000094880	3381.45058374267	-0.120096089003901	0.116357777570179	-1.0321277314829	0.302012284284175	0.621948146270675	CDC23	ENST00000394886	protein_coding
18671	ENSG00000094914	2840.39560820788	0.0477255313845485	0.115899771010423	0.411782792739567	0.680498634712799	0.877484447504636	AAAS	ENST00000209873	protein_coding
18691	ENSG00000094916	12227.0970939574	0.160876587116702	0.160155966330888	1.00449949385167	0.315137915076857	0.632755639398649	CBX5	ENST00000209875	protein_coding
18698	ENSG00000094975	2118.43425945635	0.146060671750145	0.110306430288929	1.32413560449345	0.185458012711713	0.48705367254392	SUCO	ENST00000367723	protein_coding
18708	ENSG00000095002	4074.96729335058	-0.0743420899227819	0.164053907670859	-0.453156471419956	0.650436073899028	0.86166759198668	MSH2	ENST00000233146	protein_coding
18714	ENSG00000095015	616.138762468395	0.647069841290902	0.332478907335539	1.94619817081472	0.051630939573399	0.243914807637705	MAP3K1	ENST00000399503	protein_coding
18716	ENSG00000095059	2336.68336274324	0.0259839621392923	0.0941023993128497	0.276124331887723	0.782452572751406	0.92239695892908	DHPS	ENST00000598246	protein_coding
18739	ENSG00000095066	496.666036300557	0.191620926259138	0.203621331509646	0.941065088016382	0.346671505172324	0.659545912083205	HOOK2	ENST00000397668	protein_coding
18763	ENSG00000095139	12521.8799134412	-0.0189353202563893	0.0967493737154348	-0.195715171367238	0.844833109024529	0.951058345965579	ARCN1	ENST00000392859	protein_coding
18768	ENSG00000095203	173.420937355692	0.2023949885175	0.78515393013821	0.257777463435574	0.796578658399018	0.928569835489106	EPB41L4B	ENST00000374566	protein_coding
18770	ENSG00000095209	890.371086836258	-0.270890983688601	0.144348389177205	-1.87664708440944	0.0605664795604521	0.265228873863569	TMEM38B	ENST00000434214	protein_coding
18775	ENSG00000095261	3661.764178656	0.382896631965581	0.188215318050288	2.0343542488039	0.0419158911970214	0.217243672178443	PSMD5	ENST00000373920	protein_coding
18783	ENSG00000095303	975.93165322511	-0.208613210090113	1.06358413941898	-0.196141708359881	0.844499251689248	0.950884853762625	PTGS1	ENST00000223423	protein_coding
18790	ENSG00000095319	12727.7024838954	-0.0936302748541112	0.12023515115714	-0.778726303855537	0.436140957867688	0.729358926857416	NUP188	ENST00000372577	protein_coding
18801	ENSG00000095321	3300.8665190756	-0.405410664216393	0.21938301870581	-1.84795827228562	0.0646083795536949	0.274863491737827	CRAT	ENST00000318080	protein_coding
18810	ENSG00000095370	5.94170764166891	3.66967586859932	0.758398936787932	4.83871441611139	1.30681663269275e-06	0.000131377817924074	SH2D3C	ENST00000373277	protein_coding
18823	ENSG00000095380	4923.48304476818	-0.245476925772755	0.143093142515977	-1.71550447111989	0.0862527763568959	0.32424291989206	NANS	ENST00000210444	protein_coding
18829	ENSG00000095383	2572.53938408896	0.411960730691514	0.301434436337421	1.36666777590856	0.171729462671762	0.467432649281413	TBC1D2	ENST00000375063	protein_coding
18835	ENSG00000095397	134.657304618309	-0.222425500050176	0.564064957281091	-0.394326038480236	0.693340341529318	0.883627990501851	WHRN	ENST00000265134	protein_coding
18840	ENSG00000095485	2524.96237186763	-0.209455041374322	0.0665694605017245	-3.14641338228805	0.0016528621096702	0.0278680841907874	CWF19L1	ENST00000468709	processed_transcript
18849	ENSG00000095539	71.8298468003644	0.678583149577715	0.284555569658669	2.38471223877885	0.0170924854312358	0.129344963618574	SEMA4G	ENST00000519649	protein_coding
18861	ENSG00000095564	3172.02970038078	0.0524032223071255	0.111510777933572	0.46993863085004	0.638398863426522	0.855200071466886	BTAF1	ENST00000265990	protein_coding
18865	ENSG00000095574	794.691334556613	0.185802764818652	0.115849769461993	1.6038250717418	0.108752616512322	0.368051563889587	IKZF5	ENST00000368886	protein_coding
18870	ENSG00000095587	5.66792464635413	1.39360841762323	0.574565046410724	2.42550156214518	0.0152872499559277	0.120516634500487	TLL2	ENST00000357947	protein_coding
18873	ENSG00000095637	44.5126703918329	0.867423658883932	0.594190883772043	1.45984006583432	0.144334034262976	0.425953691787883	SORBS1	ENST00000371227	protein_coding
18893	ENSG00000095713	8.25958395902905	0.976399452086151	0.741169718835302	1.31737634076645	0.187712507399941	0.489805565094279	CRTAC1	ENST00000413387	protein_coding
18899	ENSG00000095739	643.387824592191	1.11429009749913	0.705377485601744	1.57970749030719	0.114173869484492	0.377429411548639	BAMBI	ENST00000375533	protein_coding
18901	ENSG00000095752	1775.12433709389	0.639025254784339	0.756809155154871	0.844367764887267	0.398463929597211	0.700834429490439	IL11	ENST00000264563	protein_coding
18905	ENSG00000095787	8417.74456764262	0.0612486490066076	0.110935712260459	0.552109395239699	0.580873405323587	0.823845371621837	WAC	ENST00000375664	protein_coding
18926	ENSG00000095794	505.564513498708	0.211728850974511	0.245603479809127	0.862075941021106	0.388645729761411	0.693301931364194	CREM	ENST00000474362	protein_coding
18974	ENSG00000095906	3673.53530183561	-0.0122373084842363	0.0912527116941653	-0.134103505058018	0.893320728045567	0.969001656860481	NUBP2	ENST00000262302	protein_coding
18990	ENSG00000095951	1816.24152971134	-0.343804129204197	0.183052585585025	-1.87817139050737	0.0603577225936524	0.264908549176622	HIVEP1	ENST00000491710	protein_coding
18999	ENSG00000095970	4.48206468333959	1.52362519123822	1.39428970997155	1.09276083753735	0.274498820495501	0.593798955939759	TREM2	ENST00000373122	protein_coding
19002	ENSG00000096060	2433.53908684383	-0.325930627734029	0.161330903663427	-2.02026158865381	0.0433562608568133	0.221507147013413	FKBP5	ENST00000357266	protein_coding
19006	ENSG00000096063	5459.18809757176	-0.227461237720746	0.0884147273532222	-2.57266232142553	0.010091961926511	0.0925089343361561	SRPK1	ENST00000373825	protein_coding
19019	ENSG00000096070	3960.42172604608	0.0660963091808994	0.0932289545089492	0.708967611285984	0.478344576235001	0.758539486483365	BRPF3	ENST00000357641	protein_coding
19031	ENSG00000096080	2242.8124729414	-0.0648579380900734	0.095871327015044	-0.676510277988496	0.498716722719677	0.773233754150413	MRPS18A	ENST00000372133	protein_coding
19034	ENSG00000096092	427.642891078471	0.502613994779591	0.162155934565813	3.09957200225441	0.00193800466466486	0.0311496969208492	TMEM14A	ENST00000211314	protein_coding
19035	ENSG00000096093	371.891481423267	-0.148628619264402	0.14487907557547	-1.02588050533895	0.304947912735487	0.624331642513969	EFHC1	ENST00000637849	processed_transcript
19074	ENSG00000096384	61899.2084394827	-0.265567334741697	0.0886984946017303	-2.99404556902723	0.00275304823441351	0.0395473875306448	HSP90AB1	ENST00000371646	protein_coding
19078	ENSG00000096401	5864.24164397379	-0.154194987315529	0.0999936809622305	-1.54204731570759	0.123062096062175	0.391476849723736	CDC5L	ENST00000371477	protein_coding
19079	ENSG00000096433	11551.9254462282	-0.940474041890597	0.235246551779395	-3.99782285766525	6.39277628786287e-05	0.00274519339435293	ITPR3	ENST00000374316	protein_coding
19081	ENSG00000096654	384.665616816121	-0.05124874690903	0.166015674659241	-0.308698241983605	0.757551081253566	0.913209605777052	ZNF184	ENST00000377419	protein_coding
19083	ENSG00000096696	12915.4262964514	1.41207059610086	0.662378452199318	2.13181843614071	0.0330217754384961	0.188944275740374	DSP	ENST00000379802	protein_coding
19086	ENSG00000096717	2173.47750809215	0.118438114705005	0.0997181948129666	1.18772822680104	0.234940499307147	0.551630922796143	SIRT1	ENST00000212015	protein_coding
19092	ENSG00000096746	11600.6545122626	-0.135200667275199	0.0691410625533408	-1.95543230436899	0.0505320663007857	0.241059785278418	HNRNPH3	ENST00000469172	processed_transcript
19103	ENSG00000096872	696.376130775692	0.233582175752225	0.247745388061789	0.942831580356072	0.345767055708873	0.658865761668839	IFT74	ENST00000519968	protein_coding
19113	ENSG00000096968	1662.57257092659	0.156931142728447	0.312266075908134	0.502555848476524	0.615276577570634	0.844746077667162	JAK2	ENST00000636127	protein_coding
19117	ENSG00000096996	4.51243033033492	4.02097790984889	1.60344417057014	2.50771307392582	0.0121515294257645	0.10394118146044	IL12RB1	ENST00000593993	protein_coding
19124	ENSG00000097007	13652.4940523002	-0.231518208788366	0.144813297973289	-1.5987358345438	0.109879311713451	0.369963430872132	ABL1	ENST00000372348	protein_coding
19127	ENSG00000097021	5303.68120505929	-0.150042994424297	0.119251866754964	-1.25820247940103	0.208318538530309	0.518834381294491	ACOT7	ENST00000608083	protein_coding
19137	ENSG00000097033	6985.28307601864	-0.131986703428987	0.122555357794552	-1.07695580025351	0.281500012404638	0.602007084182246	SH3GLB1	ENST00000370558	protein_coding
19142	ENSG00000097046	1410.00426938097	-0.202925183795642	0.235532521614308	-0.861559084940032	0.38893019424115	0.69341544699628	CDC7	ENST00000234626	protein_coding
19147	ENSG00000097096	223.910680844244	-0.251568488036093	0.220869763599714	-1.13899016296325	0.25470725715573	0.573557874235753	SYDE2	ENST00000341460	protein_coding
19149	ENSG00000099139	50.8999550324873	0.436907281517615	0.821946959742634	0.53155167293814	0.595036543630562	0.833113119853438	PCSK5	ENST00000376767	protein_coding
19154	ENSG00000099194	10289.1441025994	-0.405733811045618	0.444794836087047	-0.912181927773583	0.361672955799464	0.671066540782855	SCD	ENST00000370355	protein_coding
19155	ENSG00000099203	2243.11801574123	0.162027160031668	0.187282736869942	0.865147331460596	0.386957928945302	0.692031922581063	TMED1	ENST00000214869	protein_coding
19162	ENSG00000099204	514.657838565143	2.05147947374195	0.974287808550477	2.10561956717297	0.0352374115811961	0.195992159451358	ABLIM1	ENST00000392952	protein_coding
19176	ENSG00000099219	274.900786118452	-0.661307069690883	0.212701992303453	-3.10907792883963	0.0018767221136188	0.0303805865706508	ERMP1	ENST00000462592	nonsense_mediated_decay
19182	ENSG00000099246	3536.05133793714	-0.0258182953612826	0.156591736632232	-0.164876486566586	0.86904120009287	0.9597582895179	RAB18	ENST00000356940	protein_coding
19191	ENSG00000099250	14684.9682210283	-0.247654946099353	0.24134329964061	-1.02615215118108	0.304819871410725	0.62429236417109	NRP1	ENST00000374875	protein_coding
19205	ENSG00000099251	27.3213254583538	-0.478380305593227	0.456026288546408	-1.0490191412387	0.294169308806884	0.61414754724328	HSD17B7P2	ENST00000494540	processed_transcript
19207	ENSG00000099256	561.396850141955	0.257585630896282	0.416728722124942	0.61811345659792	0.536500552522521	0.798144644412784	PRTFDC1	ENST00000320152	protein_coding
19210	ENSG00000099260	8.38764624526907	-2.11863530690467	1.66581271102467	-1.27183283743912	0.203432519001505	0.511589387936689	PALMD	ENST00000263174	protein_coding
19215	ENSG00000099282	44.8334225685822	0.678792049208096	0.668342245046816	1.01563540871271	0.309803036728097	0.628961265657098	TSPAN15	ENST00000373290	protein_coding
19223	ENSG00000099284	1563.03012280348	-2.59589223965323	0.275785150908994	-9.41273390208687	4.83396820986697e-21	1.48568560095826e-17	H2AFY2	ENST00000373255	protein_coding
19225	ENSG00000099290	3075.79009430284	-0.0956436892368962	0.088778970336341	-1.07732370486556	0.28133567571266	0.601894960946915	FAM21A	ENST00000434114	nonsense_mediated_decay
19234	ENSG00000099308	575.649632871782	0.340464202159244	0.251480570631033	1.35383899163632	0.175787750881589	0.472382921866914	MAST3	ENST00000262811	protein_coding
19239	ENSG00000099326	436.353343700778	0.522383964841715	0.209344159817361	2.49533574424747	0.0125838000553907	0.106292844284129	MZF1	ENST00000600004	retained_intron
19247	ENSG00000099330	351.297602533281	0.258918630845641	0.165576695434589	1.56373836406179	0.117879024281612	0.383730412871756	OCEL1	ENST00000215061	protein_coding
19262	ENSG00000099331	15691.4885770406	-0.295098987750115	0.182419596660094	-1.6176934559283	0.105728677007478	0.362046954724058	MYO9B	ENST00000595618	protein_coding
19281	ENSG00000099337	667.775635898837	0.740803782174373	0.405520602654416	1.82679690581759	0.0677303112944354	0.282387203162442	KCNK6	ENST00000263372	protein_coding
19283	ENSG00000099338	10.7075121931225	0.0503260017207241	0.700393833834252	0.0718538617697679	0.942718208062246	0.985896268197427	CATSPERG	ENST00000410018	protein_coding
19299	ENSG00000099341	10933.9383663521	-0.141645824189664	0.062166789454081	-2.27848060730705	0.0226979586288084	0.153464450641164	PSMD8	ENST00000215071	protein_coding
19309	ENSG00000099364	2964.37705231765	0.333585142877651	0.129539737527763	2.57515685336445	0.0100194637641559	0.0921979227639224	FBXL19	ENST00000562798	protein_coding
19318	ENSG00000099365	326.943462960783	0.857332916058334	0.311364600939058	2.75346944859071	0.00589672736020852	0.0652527931781217	STX1B	ENST00000215095	protein_coding
19323	ENSG00000099377	1269.72344771484	-0.0454353977938631	0.420261163956926	-0.10811229228528	0.913906617474945	0.975577402419171	HSD3B7	ENST00000262520	protein_coding
19327	ENSG00000099381	5012.14753430424	-0.0335630191791876	0.0988920655798045	-0.339390415018712	0.73431563827272	0.903314462908073	SETD1A	ENST00000262519	protein_coding
19329	ENSG00000099385	3908.78650069378	0.0175792838386064	0.143705080347391	0.122328896070413	0.902638548093651	0.971940226410752	BCL7C	ENST00000380317	protein_coding
19334	ENSG00000099622	4716.01187660778	-0.0507312503843974	0.138079810003314	-0.36740527368324	0.713316738423581	0.892605735160177	CIRBP	ENST00000588030	protein_coding
19380	ENSG00000099624	5144.58285816936	-0.157018965807394	0.119776321616281	-1.31093494681215	0.189879742798393	0.493306700466685	ATP5D	ENST00000395633	protein_coding
19389	ENSG00000099625	531.39056204284	-0.22761119747926	0.267230554462416	-0.851740916891565	0.394357905350042	0.697953400880956	CBARP	ENST00000590083	protein_coding
19394	ENSG00000099725	307.611148792394	-8.38876543606786	2.2058211012347	-3.80301259760925	0.000142947083570753	0.00493637809942403	PRKY	ENST00000528056	processed_transcript
19398	ENSG00000099783	20500.3440402507	-0.180804011866176	0.104669066422961	-1.72738726010567	0.0840981370946096	0.319436320878077	HNRNPM	ENST00000348943	protein_coding
19415	ENSG00000099785	451.044418360036	0.469217536765155	0.266345090608825	1.76169020308426	0.0781216540048629	0.306084367922167	MARCH2	ENST00000381035	protein_coding
19423	ENSG00000099795	4271.74560617395	-0.196512393667137	0.123894198098454	-1.5861307202697	0.112709659423816	0.374203026673453	NDUFB7	ENST00000593353	nonsense_mediated_decay
19425	ENSG00000099797	4724.99217164165	0.0119296025298435	0.107294490264925	0.111185602358403	0.911469168493005	0.975041815243459	TECR	ENST00000384974	miRNA
19451	ENSG00000099800	4800.74209316966	-0.0397839953406162	0.153625494921402	-0.25896740225944	0.795660391937554	0.928278814680591	TIMM13	ENST00000215570	protein_coding
19453	ENSG00000099804	3638.46454421285	-0.00469402580025933	0.169841585918501	-0.0276376705673942	0.977951136363847	0.998878156967137	CDC34	ENST00000215574	protein_coding
19460	ENSG00000099810	2659.8423732519	-0.123945496754445	0.149288742437647	-0.830240075243536	0.406403061286825	0.70643993783286	MTAP	ENST00000380172	protein_coding
19473	ENSG00000099812	32.6610061892243	3.10005624472741	1.02050475388493	3.03776756837818	0.00238337710104949	0.0358906197785275	MISP	ENST00000215582	protein_coding
19475	ENSG00000099814	6361.69855976334	-0.204136390035583	0.156074183558204	-1.3079446285199	0.190892090883	0.494384548363652	CEP170B	ENST00000556508	protein_coding
19479	ENSG00000099817	11329.785624025	-0.226695055634636	0.106365695053639	-2.13127978452371	0.0330660994653355	0.189047053919008	POLR2E	ENST00000586746	protein_coding
19493	ENSG00000099821	3205.432757672	0.453998289719425	0.249095205909222	1.82258943146773	0.0683655975004927	0.283667784884397	POLRMT	ENST00000592633	retained_intron
19501	ENSG00000099822	122.116465261188	1.23412808524834	0.557267883975032	2.21460471837211	0.0267872078810147	0.167091907901464	HCN2	ENST00000251287	protein_coding
19502	ENSG00000099840	24.8946586887871	0.799824811618999	0.332096541842623	2.40841053984244	0.0160221524949374	0.123903878064732	IZUMO4	ENST00000481489	retained_intron
19515	ENSG00000099849	631.612545169935	0.432764274497342	0.45455867364268	0.952053716254746	0.341069740239679	0.654602423142306	RASSF7	ENST00000431809	protein_coding
19523	ENSG00000099860	4105.07388239422	-0.233633309894397	0.196940178132167	-1.18631612965032	0.235497479163562	0.552133655650313	GADD45B	ENST00000586759	retained_intron
19530	ENSG00000099864	369.000603232768	1.61597436973969	0.813414274404989	1.98665602582616	0.0469605280313416	0.231509807531229	PALM	ENST00000264560	protein_coding
19541	ENSG00000099866	29.6929118738157	0.595542046250967	0.274035476247121	2.17322973801361	0.0297630306416318	0.177916599395406	MADCAM1	ENST00000587541	protein_coding
19551	ENSG00000099875	3319.55706201761	0.180110392898117	0.129584642877595	1.38990538460832	0.164557610305969	0.456492177851394	MKNK2	ENST00000589441	nonsense_mediated_decay
19564	ENSG00000099889	205.266278526291	0.45718260840353	0.492683323631287	0.927944150887629	0.353436540644141	0.665485186015934	ARVCF	ENST00000263207	protein_coding
19575	ENSG00000099899	2102.1609791917	0.0263326079941423	0.0902830816990585	0.291667137392552	0.770541137766074	0.917293980063692	TRMT2A	ENST00000252136	protein_coding
19595	ENSG00000099901	13219.8473135597	-0.338059833550304	0.117253967194378	-2.88314196644523	0.00393729949745536	0.0502631757696487	RANBP1	ENST00000432879	protein_coding
19609	ENSG00000099904	4847.12262306776	-0.291716329378171	0.228376436077139	-1.27734863714065	0.201479189579903	0.509057344054262	ZDHHC8	ENST00000436518	protein_coding
19616	ENSG00000099910	919.398965814534	0.369265689734518	0.151386040318009	2.43923210461691	0.0147185112749353	0.117453283222907	KLHL22	ENST00000328879	protein_coding
19628	ENSG00000099917	10238.4173746438	-0.0554152986488217	0.112181728120644	-0.493977937202271	0.621321761057168	0.847898278933328	MED15	ENST00000445987	protein_coding
19659	ENSG00000099937	6.97015031411793	1.20170318512918	1.68184145901273	0.714516328925919	0.474907962718733	0.755987414719262	SERPIND1	ENST00000215727	protein_coding
19661	ENSG00000099940	3654.68388350104	-0.350329107988355	0.109676051348307	-3.19421700254129	0.00140210679300762	0.0245842913975272	SNAP29	ENST00000215730	protein_coding
19664	ENSG00000099942	5744.64784429208	-0.235125405090874	0.111077753131757	-2.11676414458957	0.0342798698150296	0.193315103329108	CRKL	ENST00000354336	protein_coding
19666	ENSG00000099949	4072.84363630902	-0.132984680801997	0.12431271028203	-1.06975932308364	0.284727656123722	0.605116996220467	LZTR1	ENST00000479606	processed_transcript
19684	ENSG00000099953	42.7373336602964	0.72496120971361	0.300999604884233	2.40851216396924	0.0160176925046735	0.123903878064732	MMP11	ENST00000465385	retained_intron
19697	ENSG00000099954	1.97071352449073	-0.329764876925329	2.23924784470129	-0.147265912393596	0.882922137054809	0.96495742222998	CECR2	ENST00000400585	protein_coding
19703	ENSG00000099956	7045.00115695478	-0.0733808759736089	0.0856890951074605	-0.856361896243436	0.39179763420831	0.69626896328575	SMARCB1	ENST00000417137	protein_coding
19712	ENSG00000099957	26.9182093546653	-0.77972516178978	0.633209499147991	-1.23138576227762	0.218178619459817	0.530431569988699	P2RX6	ENST00000591411	processed_transcript
19721	ENSG00000099958	32.2625426016334	0.377596587586445	0.589492193666726	0.640545526545042	0.521818001120902	0.787926364453173	DERL3	ENST00000464023	processed_transcript
19731	ENSG00000099960	25.2166451246189	-2.69860780357863	0.565000502236789	-4.7762927517676	1.78556394188924e-06	0.000167749443868145	SLC7A4	ENST00000403586	protein_coding
19734	ENSG00000099968	4396.35494875386	-0.120322803918211	0.276655562314797	-0.434919156916499	0.663621108893994	0.869295385244227	BCL2L13	ENST00000399781	processed_transcript
19751	ENSG00000099974	58.769271280128	-1.11326953972504	0.470927752233335	-2.36399221418881	0.0180791925310517	0.13416893691378	DDTL	ENST00000215770	protein_coding
19752	ENSG00000099977	1005.29608345678	0.0876362148455451	0.116571101904292	0.751783361518679	0.452181349483893	0.740624714345535	DDT	ENST00000398344	protein_coding
19759	ENSG00000099984	10.150331137936	-0.29896394766998	0.980432485233191	-0.304930683318672	0.760418946042952	0.91425356014128	GSTT2	ENST00000402588	polymorphic_pseudogene
19762	ENSG00000099991	5370.06092097677	-0.238358827140309	0.150204013166503	-1.5869005235971	0.112535176332551	0.373771782742911	CABIN1	ENST00000454754	protein_coding
19776	ENSG00000099992	924.243126456047	-0.0376181498971973	0.18390841292245	-0.204548281937815	0.837925065933212	0.947051214525197	TBC1D10A	ENST00000215790	protein_coding
19786	ENSG00000099994	33.6488214034738	0.564074114424298	0.4399643112592	1.28209061505441	0.19981086076764	0.506686805581683	SUSD2	ENST00000358321	protein_coding
19788	ENSG00000099995	12702.4025586211	-0.133103354554285	0.0849684345204374	-1.56650355282549	0.117230777485199	0.382716683887187	SF3A1	ENST00000215793	protein_coding
19798	ENSG00000099998	19.4156599997965	0.357159007637436	1.04046162724896	0.34326975477393	0.731395532167849	0.901782336598442	GGT5	ENST00000263112	protein_coding
19804	ENSG00000099999	696.26802898357	0.369763660561813	0.183843321165712	2.0112977627755	0.0442940146771339	0.223593541268796	RNF215	ENST00000332468	nonsense_mediated_decay
19814	ENSG00000100003	814.850140633798	0.118318372260102	0.328083350373659	0.360635101187996	0.718372245746986	0.895167129742291	SEC14L2	ENST00000615189	protein_coding
19831	ENSG00000100014	2066.25177284467	-0.154347045540496	0.0822771983761508	-1.87593948975827	0.0606635893173761	0.265321500421636	SPECC1L	ENST00000421374	protein_coding
19838	ENSG00000100023	2889.42806800246	0.0125753926986983	0.0901820256620623	0.139444557896957	0.889098864168708	0.96749018955464	PPIL2	ENST00000496819	retained_intron
19850	ENSG00000100027	39.3863183938948	-0.403045168597483	0.535125618156304	-0.753178608765014	0.451342591915439	0.74032410719015	YPEL1	ENST00000339468	protein_coding
19853	ENSG00000100028	5185.25029832532	-0.0652440096079657	0.0585884364036876	-1.11359875109859	0.265451362454706	0.584304598457828	SNRPD3	ENST00000215829	protein_coding
19858	ENSG00000100029	10947.2212766507	-0.284918005794563	0.114121765696588	-2.49661406880143	0.0125385334671586	0.106080638613091	1,00 PES	ENST00000354694	protein_coding
19871	ENSG00000100030	9451.41741400827	-0.19519199480958	0.0762573002827957	-2.55964994939136	0.0104777643080917	0.0949131037154884	MAPK1	ENST00000215832	protein_coding
19875	ENSG00000100031	37.6243276663029	0.100866731385985	0.425118090012322	0.237267558722474	0.812449227965934	0.935560376558767	GGT1	ENST00000248923	protein_coding
19902	ENSG00000100034	5167.08673863475	-0.0283300325597442	0.0943036860455673	-0.300412780748095	0.763862316029836	0.914984333113846	PPM1F	ENST00000263212	protein_coding
19912	ENSG00000100036	1547.93961587544	-0.221781999549096	0.211467794492853	-1.04877435394349	0.294281983641944	0.61414754724328	SLC35E4	ENST00000343605	protein_coding
19915	ENSG00000100038	1667.84115508973	0.0477672793662264	0.103217688259727	0.462781914336517	0.643520696072966	0.858470820149717	TOP3B	ENST00000357179	protein_coding
19932	ENSG00000100055	10.8822638947733	2.20940624977833	1.10234367864948	2.00428078154822	0.0450399913762992	0.225766629652773	CYTH4	ENST00000457992	protein_coding
19943	ENSG00000100056	2287.02946585073	-0.011637405813861	0.0775659522516298	-0.150032397927746	0.880739054695908	0.964392293996998	DGCR14	ENST00000252137	protein_coding
19947	ENSG00000100058	1246.04818383122	-0.69268984767921	0.315925814726299	-2.19257121574354	0.0283382868799884	0.173152486207348	CRYBB2P1	ENST00000382734	processed_transcript
19953	ENSG00000100060	12.0044496930886	-0.245080009054201	0.958031759128251	-0.255816163419476	0.798092792496652	0.929314812162619	MFNG	ENST00000356998	protein_coding
19963	ENSG00000100065	2414.8483610579	-0.19192861050459	0.488144965899773	-0.393179534589315	0.694186884081473	0.883973756977141	CARD10	ENST00000488141	retained_intron
19973	ENSG00000100068	121.952450212437	-1.61220980796198	0.306779734171849	-5.25526828659048	1.4780884272418e-07	2.23940805800564e-05	LRP5L	ENST00000467672	retained_intron
19981	ENSG00000100075	4192.38664350803	-0.0816155868399881	0.141931090838246	-0.575036705192399	0.565266473170786	0.814544065893924	SLC25A1	ENST00000215882	protein_coding
19986	ENSG00000100077	152.213383334093	-0.825672108867503	0.650379526778452	-1.26952352414495	0.204254405863764	0.512757209772814	GRK3	ENST00000324198	protein_coding
19989	ENSG00000100083	2433.17586536724	-0.0830262876897226	0.104838866637148	-0.791941866150466	0.428394573953575	0.723533003945942	GGA1	ENST00000343632	protein_coding
20012	ENSG00000100084	1006.78320884034	-0.0380997409989208	0.113675053196557	-0.335163608263652	0.737501672326714	0.904853776928254	HIRA	ENST00000340170	protein_coding
20016	ENSG00000100092	1738.70764750671	0.743048706220796	0.219028907696772	3.39246866559498	0.000692658538297647	0.0151384775119685	SH3BP1	ENST00000417536	nonsense_mediated_decay
20024	ENSG00000100095	9.52678106114006	0.329838704360278	0.955552264078123	0.345181228447502	0.729958130020413	0.900890271297566	SEZ6L	ENST00000404234	protein_coding
20034	ENSG00000100097	20999.6820738533	-0.28820195289674	0.104529327682112	-2.75713964001759	0.00583094446319776	0.0648402875613031	LGALS1	ENST00000215909	protein_coding
20041	ENSG00000100099	1744.34140229634	0.094963074237737	0.0801418437128215	1.18493747882848	0.236042167545355	0.552586018033158	HPS4	ENST00000519774	processed_transcript
20059	ENSG00000100100	33.8658264887774	-0.903049818027073	0.513152203487705	-1.75980890638173	0.0784402124671668	0.306503985923559	PIK3IP1	ENST00000215912	protein_coding
20065	ENSG00000100104	1386.80085818633	-0.0309793849020182	0.0749830709165984	-0.413151722426462	0.679495456525706	0.877471108958655	SRRD	ENST00000215917	protein_coding
20068	ENSG00000100105	2031.26655340596	-0.311855929754445	0.190810804945283	-1.63437248663079	0.10218066171432	0.355599281158507	PATZ1	ENST00000266269	protein_coding
20074	ENSG00000100106	7579.52169475211	-0.182302727119165	0.184853756842025	-0.986199740992876	0.324035106371743	0.641140478046203	TRIOBP	ENST00000406386	protein_coding
20085	ENSG00000100109	3114.18740650134	-0.0522448795116297	0.0677124199438013	-0.771570113060366	0.440369081253822	0.73221272231971	TFIP11	ENST00000407690	protein_coding
20102	ENSG00000100116	979.336774761368	0.183598828300517	0.211498390647081	0.868086171903224	0.385347160505564	0.690920694019666	GCAT	ENST00000323205	protein_coding
20109	ENSG00000100124	2333.36163617004	-0.0908612366444901	0.154908942349987	-0.586546104221709	0.55750858875419	0.809586574977286	ANKRD54	ENST00000215941	protein_coding
20122	ENSG00000100129	6275.2204008535	-0.206605045496174	0.0705508294178494	-2.92845664892925	0.00340649332120192	0.0459322969157204	EIF3L	ENST00000412331	protein_coding
20136	ENSG00000100138	6373.79254087549	-0.235509476107187	0.0880535503282175	-2.67461647178713	0.00748147836266116	0.0759945823863514	SNU13	ENST00000355257	protein_coding
20144	ENSG00000100139	13181.2934369858	-0.115273031158733	0.147370512556113	-0.782198753056795	0.434097777212232	0.727596417190078	MICALL1	ENST00000445494	protein_coding
20150	ENSG00000100142	6.93012477273811	-0.069101068035057	0.575592033058369	-0.120052162063281	0.904441827366029	0.972324678890303	POLR2F	ENST00000484894	processed_transcript
20164	ENSG00000100147	439.528490493418	0.10014372592357	0.308233932532056	0.32489520248766	0.745260387958017	0.908084319629157	CCDC134	ENST00000402061	protein_coding
20166	ENSG00000100150	761.331597044417	0.0408796839526606	0.0861454681748277	0.474542478191626	0.635113114127543	0.853615514296243	DEPDC5	ENST00000437411	protein_coding
20188	ENSG00000100151	581.423496028566	0.00277530817950198	0.38324947533281	0.00724151853591432	0.994222154661444	0.999627708401254	PICK1	ENST00000445628	protein_coding
20203	ENSG00000100154	2385.43507471385	0.00275999138458183	0.277386302930497	0.00994999160168838	0.992061186314623	0.999627708401254	TTC28	ENST00000397906	protein_coding
20211	ENSG00000100162	1545.52169815164	-0.198917993716102	0.161705445887817	-1.23012550767215	0.218650109516081	0.530750136085859	CENPM	ENST00000215980	protein_coding
20219	ENSG00000100167	24.9772554203916	-1.19229363122211	0.482470184711671	-2.47122758877761	0.0134650094770556	0.110990886547653	2003-09-01	ENST00000449288	protein_coding
20225	ENSG00000100181	17.8575100831116	-0.432625295479247	3.25547703832505	-0.132891521084674	0.894279172621893	0.969245446840675	TPTEP1	ENST00000558085	processed_transcript
20233	ENSG00000100196	2242.19553903523	0.300134653610334	0.383447414064172	0.7827270248851	0.433787428813248	0.72738125554316	KDELR3	ENST00000216014	protein_coding
20236	ENSG00000100197	13.7173814639336	1.48045899343434	0.550005214782874	2.69171810310704	0.00710850015935408	0.0737734068636486	CYP2D6	ENST00000360124	nonsense_mediated_decay
20241	ENSG00000100201	14134.1513584509	0.233489769504795	0.0958730082271372	2.43540673044934	0.0148750588959379	0.118220176242042	DDX17	ENST00000396821	protein_coding
20251	ENSG00000100206	235.130901131157	-0.202564047906833	0.241336808897652	-0.839341701881614	0.401277588169978	0.70280325686379	DMC1	ENST00000216024	protein_coding
20258	ENSG00000100207	3723.91490028078	-0.169069257292862	0.0689100662457246	-2.4534769229503	0.014148261719843	0.11490589001159	TCF20	ENST00000359486	protein_coding
20262	ENSG00000100209	664.452034512274	0.160345116003083	0.205984364214311	0.77843343408462	0.436313534844982	0.729358926857416	HSCB	ENST00000216027	protein_coding
20269	ENSG00000100211	1063.63943539691	0.202467900430045	0.135252600765008	1.49696123612306	0.134403344798145	0.410673705437764	CBY1	ENST00000475924	retained_intron
20280	ENSG00000100216	6832.95430527192	-0.264806313236686	0.0811352563883769	-3.26376380656414	0.00109942777917262	0.0207301395627694	TOMM22	ENST00000216034	protein_coding
20282	ENSG00000100219	6159.27764052795	-0.112537888404075	0.209573943346721	-0.536984162281527	0.591278554020251	0.830337259216167	XBP1	ENST00000216037	protein_coding
20289	ENSG00000100220	6129.79665917151	-0.156132123603968	0.0778612781100261	-2.0052602191212	0.0449352352658943	0.225294369361738	RTCB	ENST00000216038	protein_coding
20295	ENSG00000100221	4390.45534935579	0.0649312111198204	0.110866265649235	0.585671491139185	0.558096295717663	0.809902581815219	JOSD1	ENST00000216039	protein_coding
20305	ENSG00000100225	4959.38146737761	-0.0911178242372663	0.0844289757123775	-1.07922456086256	0.280487633250805	0.600758949612271	FBXO7	ENST00000266087	protein_coding
20314	ENSG00000100226	6263.44672327955	-0.147293978132276	0.195420133734838	-0.753729799060196	0.451011484733316	0.740013810444826	GTPBP1	ENST00000216044	protein_coding
20327	ENSG00000100227	6269.16745299242	-0.138524781459174	0.0833274722960254	-1.66241429917683	0.0964297337931385	0.344501709203849	POLDIP3	ENST00000445215	nonsense_mediated_decay
20336	ENSG00000100228	293.954771145084	0.500171480845481	0.518314696826124	0.964995752403429	0.334546939291142	0.649002962300237	RAB36	ENST00000263116	protein_coding
20339	ENSG00000100234	30153.9328774916	-0.34439578180865	0.398926005596288	-0.863307422873748	0.387968464074323	0.692651119905583	TIMP3	ENST00000266085	protein_coding
20340	ENSG00000100239	3660.89323996631	0.0108303929133861	0.112438497951381	0.0963228174576757	0.923264189632511	0.978629252334705	PPP6R2	ENST00000359139	protein_coding
20349	ENSG00000100241	11132.9976468665	-0.118295617387901	0.131405220323838	-0.900235295800046	0.367995046468644	0.676323716873946	SBF1	ENST00000380817	protein_coding
20357	ENSG00000100242	9917.74343061405	-0.0825836862967029	0.213452913845094	-0.386894162319261	0.698834563066202	0.885906946544474	SUN2	ENST00000405510	protein_coding
20375	ENSG00000100243	19066.8565245245	-0.128490504713711	0.084463434159905	-1.52125598481415	0.128195611096381	0.400813890005456	CYB5R3	ENST00000352397	protein_coding
20383	ENSG00000100246	328.220786006205	-0.252326762112995	0.205571216575451	-1.22744208219628	0.219656477842193	0.532463176259546	DNAL4	ENST00000216068	protein_coding
20387	ENSG00000100253	4.08644417592511	-1.5910852034262	1.9920957748233	-0.798699150680807	0.424464879383421	0.720582136436118	MIOX	ENST00000395733	protein_coding
20391	ENSG00000100258	8992.22924529901	-0.259553111374841	0.161685443646847	-1.60529671391913	0.108428522011091	0.36741710860712	LMF2	ENST00000474879	protein_coding
20397	ENSG00000100263	984.02580319231	-0.063696303213292	0.145205241611663	-0.438663938755333	0.660905060282623	0.867894248118192	RHBDD3	ENST00000216085	protein_coding
20404	ENSG00000100266	6623.28006622285	0.0420932954865913	0.0898974053335086	0.468237045668117	0.639615082747352	0.856105750002322	PACSIN2	ENST00000507586	nonsense_mediated_decay
20416	ENSG00000100271	147.351096968143	0.0944821055264739	0.189928255739056	0.497462081978385	0.618863235717971	0.846601665799375	TTLL1	ENST00000439248	nonsense_mediated_decay
20420	ENSG00000100276	8.36031757880531	-0.311163235362452	0.671828139511442	-0.463158979301957	0.643250416921258	0.858307383768371	RASL10A	ENST00000401450	protein_coding
20424	ENSG00000100280	8670.72276549443	-0.03275427406833	0.103477418331496	-0.316535477947467	0.751596100896658	0.911254529678748	AP1B1	ENST00000482818	retained_intron
20435	ENSG00000100281	2950.67286805561	-0.2091669001374	0.0674596729372032	-3.10062131982331	0.00193115085477493	0.031121183138298	HMGXB4	ENST00000420166	protein_coding
20443	ENSG00000100284	1810.37480320834	0.380949143110872	0.212409848661891	1.79346271140778	0.0728989678839232	0.294194033962619	TOM1	ENST00000608749	protein_coding
20462	ENSG00000100285	492.760248995562	1.60804214844771	0.772608480884718	2.08131568347054	0.0374050205581951	0.203471962652089	NEFH	ENST00000310624	protein_coding
20463	ENSG00000100288	40.5181926467723	0.600473152607447	0.260018421785046	2.30934850109909	0.0209242502973752	0.146199834611275	CHKB	ENST00000406938	protein_coding
20475	ENSG00000100290	3.76481545853704	1.34283601177046	1.03779352120997	1.29393370099751	0.19568832244491	0.501254740931038	BIK	ENST00000216115	protein_coding
20476	ENSG00000100292	3505.97253352789	-1.74791071396722	0.532472180936446	-3.28263292721361	0.00102842485874612	0.0197021659938237	HMOX1	ENST00000412893	protein_coding
20480	ENSG00000100294	1323.42236357308	-0.0632129744270798	0.099360195283621	-0.636200183047548	0.524645953875934	0.79006843840183	MCAT	ENST00000290429	protein_coding
20484	ENSG00000100296	3770.14815299521	-0.149292650633999	0.125744102647683	-1.18727357777005	0.235119726675715	0.551876258813808	THOC5	ENST00000490103	protein_coding
20501	ENSG00000100297	13983.3152178119	-0.0361004052025688	0.119586083963445	-0.301877977822269	0.762745084193385	0.914436828109184	MCM5	ENST00000216122	protein_coding
20511	ENSG00000100299	848.856843821215	-0.121918518810826	0.226321505454716	-0.53869612861523	0.590096545458777	0.82940499654512	ARSA	ENST00000610191	processed_transcript
20519	ENSG00000100300	6219.04914669683	-0.230317200670148	0.219886404460283	-1.04743720393022	0.294897980316444	0.614592187206042	TSPO	ENST00000337554	protein_coding
20525	ENSG00000100302	72.4902597176886	-3.75698567370277	0.781648363139926	-4.80649080951279	1.5360254073005e-06	0.000151587388131482	RASD2	ENST00000216127	protein_coding
20526	ENSG00000100304	5726.29067946319	0.0182591278787753	0.185693490069717	0.0983293914715055	0.921670740244333	0.978287774429628	TTLL12	ENST00000216129	protein_coding
20530	ENSG00000100307	306.748245607908	-1.07037518482708	0.390120685366809	-2.74370271809778	0.00607505258910826	0.0666489961254845	CBX7	ENST00000475962	processed_transcript
20537	ENSG00000100311	7.74293090680215	-2.17854312433652	1.23566700925871	-1.76305032667616	0.0778920019897574	0.305407058649105	PDGFB	ENST00000331163	protein_coding
20541	ENSG00000100314	16.3640834062668	-0.129810416800523	0.414082502389325	-0.313489258907333	0.753908979889059	0.911930607968808	CABP7	ENST00000216144	protein_coding
20542	ENSG00000100316	32980.4273491321	-0.23425161287438	0.101120140408394	-2.3165673220815	0.0205273131848782	0.144442566018008	RPL3	ENST00000401609	protein_coding
20560	ENSG00000100319	1042.55928625603	-0.106239448461903	0.116701717566992	-0.910350341681277	0.362637777412274	0.671699452711809	ZMAT5	ENST00000344318	protein_coding
20562	ENSG00000100320	11887.0671567747	-0.128189875838666	0.1358387835248	-0.94369128250668	0.345327430057387	0.658632476086404	RBFOX2	ENST00000405409	protein_coding
20576	ENSG00000100321	948.932202284542	-0.227925327567378	0.276576367144498	-0.824095456602401	0.40988532151958	0.708636516166205	SYNGR1	ENST00000318801	protein_coding
20583	ENSG00000100324	2078.45413792089	0.167970514382971	0.127766757255531	1.31466523836896	0.188622434177561	0.491194788929825	TAB1	ENST00000216160	protein_coding
20590	ENSG00000100325	4265.02952607807	-0.0774383904317678	0.0548335644531029	-1.41224432889089	0.157878032192761	0.446246145668149	ASCC2	ENST00000307790	protein_coding
20613	ENSG00000100330	2124.99355719183	0.162513620619734	0.121183814416992	1.34105054706833	0.179904041806498	0.479432126275859	MTMR3	ENST00000401950	protein_coding
20625	ENSG00000100335	3961.83338308589	-0.121745945358403	0.121521586117438	-1.00184625010365	0.316417855702953	0.633837406666047	MIEF1	ENST00000464629	processed_transcript
20640	ENSG00000100336	97.318887365272	-0.67218200322109	1.18247166676996	-0.56845506079416	0.569726012082908	0.817520537847775	APOL4	ENST00000613247	processed_transcript
20652	ENSG00000100342	1972.90633640126	0.203306463923035	1.00541510020184	0.202211468558828	0.839751407715076	0.947771051599105	APOL1	ENST00000397278	protein_coding
20664	ENSG00000100344	138.140876535916	-0.544056784822163	0.451976076907879	-1.20372916315447	0.228694276572672	0.543589294599786	PNPLA3	ENST00000216180	protein_coding
20669	ENSG00000100345	150557.364354711	-0.0120729040065094	0.160785040273773	-0.0750872343966364	0.940145304626452	0.984726683726071	MYH9	ENST00000216181	protein_coding
20680	ENSG00000100346	25.403770201158	2.48704852236235	1.18237920502473	2.10342715077633	0.0354284471513495	0.196597269026086	CACNA1I	ENST00000407673	protein_coding
20685	ENSG00000100347	2746.2805048849	-0.113880213709505	0.0559546356920085	-2.0352239327647	0.0418283459904451	0.217051383414963	SAMM50	ENST00000350028	protein_coding
20691	ENSG00000100348	3818.19187344049	-0.00328505336229578	0.0931635690139876	-0.0352611369128909	0.971871512297038	0.997506689396891	TXN2	ENST00000216185	protein_coding
20696	ENSG00000100350	2406.44265726202	0.40536001755838	0.214234194859516	1.89213499658257	0.0584729965186442	0.260453011822384	FOXRED2	ENST00000397224	protein_coding
20701	ENSG00000100353	11797.9628544999	-0.428532086491609	0.0542499697465587	-7.89921337271884	2.80669059911712e-15	3.55194950290622e-12	EIF3D	ENST00000216190	protein_coding
20713	ENSG00000100354	2675.90390816282	0.159978997490518	0.132487671059375	1.20750101659514	0.227239253798002	0.541966791416768	TNRC6B	ENST00000441751	protein_coding
20722	ENSG00000100359	48.9930408705902	0.508136389294132	0.230468618615465	2.20479643756599	0.0274683821513657	0.170205867973641	SGSM3	ENST00000457767	protein_coding
20735	ENSG00000100360	693.732424310884	0.236139523334867	0.152712758880214	1.54629858740285	0.122032472977183	0.389999747077057	IFT27	ENST00000340630	protein_coding
20747	ENSG00000100364	4866.29017696657	-0.250220995444424	0.163171447633734	-1.53348517202646	0.125156357372024	0.395681685892979	KIAA0930	ENST00000336156	protein_coding
20763	ENSG00000100368	1.69859115781624	1.00121336583657	2.12709085266016	0.470696098657208	0.637857770812494	0.854901076579865	CSF2RB	ENST00000403662	protein_coding
20767	ENSG00000100372	1415.80911510331	0.000684065575055511	0.0958484276569241	0.00713695145322599	0.994305584966172	0.999627708401254	SLC25A17	ENST00000263255	nonsense_mediated_decay
20784	ENSG00000100376	1098.07233244382	0.00890629962426023	0.143986293017425	0.061855190779739	0.950678151704753	0.989484780010265	FAM118A	ENST00000491671	processed_transcript
20800	ENSG00000100379	2219.27020007608	-0.059624088686631	0.121583424351908	-0.490396524069403	0.62385333585735	0.849135586500903	KCTD17	ENST00000402077	protein_coding
20809	ENSG00000100380	10943.0893979315	-0.16670788488687	0.0930449492123951	-1.7916919327488	0.0731823275109768	0.295060830972855	ST13	ENST00000216218	protein_coding
20816	ENSG00000100385	5.79442445007605	1.25173028632822	1.35322513551637	0.924997809659055	0.35496704679242	0.666325891692883	IL2RB	ENST00000216223	protein_coding
20823	ENSG00000100387	2348.8676945809	-0.133021828725611	0.107165993021989	-1.24126903483568	0.214506379689303	0.525751194393671	RBX1	ENST00000476110	retained_intron
20826	ENSG00000100393	8065.00186841761	0.0224651215209747	0.0622659555576117	0.360793009916772	0.718254188632119	0.895123710492465	EP300	ENST00000263253	protein_coding
20839	ENSG00000100395	2558.80671907198	-0.0590458055298201	0.090753130226404	-0.650620043435605	0.515291788552736	0.783789053393471	L3MBTL2	ENST00000216237	protein_coding
20848	ENSG00000100399	13.6256538978441	0.992415342058073	0.428847961448345	2.31414261293535	0.0206599006125461	0.145204880922838	CHADL	ENST00000417999	protein_coding
20851	ENSG00000100401	19533.6332328886	-0.25806246435816	0.150216089589009	-1.71794156713983	0.0858072739628453	0.323353604129307	RANGAP1	ENST00000405486	protein_coding
20858	ENSG00000100403	13229.2933864783	-0.0806479725798964	0.151948497815516	-0.53075860399629	0.59558606952362	0.83377399139323	ZC3H7B	ENST00000352645	protein_coding
20860	ENSG00000100410	2758.36577993915	-0.266786494348773	0.0989731591539581	-2.69554388916466	0.00702738192926671	0.0732850677781114	PHF5A	ENST00000216252	protein_coding
20863	ENSG00000100412	5340.574761615	-0.150939776723757	0.0930462966543437	-1.62220079843135	0.10476036080613	0.359861791854237	ACO2	ENST00000216254	protein_coding
20870	ENSG00000100413	5906.93912617713	-0.175870178521615	0.159962565672472	-1.09944584710972	0.271573642311621	0.590901339513715	POLR3H	ENST00000355209	protein_coding
20879	ENSG00000100416	3172.07356310356	-0.0265481976714276	0.0922324130379244	-0.287840215787387	0.773469051734737	0.918446471962752	TRMU	ENST00000476901	processed_transcript
20897	ENSG00000100417	2169.35362192557	-0.221290290723208	0.149417629188223	-1.48101861825452	0.138601612244215	0.417696025586211	PMM1	ENST00000216259	protein_coding
20906	ENSG00000100418	3937.99576276973	0.227746475630035	0.166981440933794	1.36390292451922	0.172598120282819	0.468729608654956	DESI1	ENST00000263256	protein_coding
20910	ENSG00000100422	4722.09184565231	-0.229323704032714	0.1438388911672	-1.59430945394417	0.110866741254821	0.371408762279075	CERK	ENST00000216264	protein_coding
20914	ENSG00000100425	2864.54475724913	-0.1190255398523	0.0574297440279864	-2.07254170929784	0.0382149507081279	0.20593934457076	BRD1	ENST00000438393	nonsense_mediated_decay
20922	ENSG00000100426	2137.29414667136	0.00901203418827421	0.155089649615106	0.0581085469639001	0.953662166406169	0.990707346033861	ZBED4	ENST00000216268	protein_coding
20923	ENSG00000100429	118.018868629527	0.382214277422376	0.225048502039111	1.69836401468672	0.0894390795148281	0.331685701033036	HDAC10	ENST00000415993	nonsense_mediated_decay
20945	ENSG00000100439	995.509077898351	1.42986460775358	0.338360734315255	4.22585856673711	2.38031466597023e-05	0.00126444665984404	ABHD4	ENST00000428304	protein_coding
20955	ENSG00000100441	3168.66445446858	-0.0894494234327003	0.0897475045263524	-0.996678669839064	0.318920506424514	0.636502144295632	KHNYN	ENST00000251343	protein_coding
20961	ENSG00000100442	2691.74955404879	0.122901942672413	0.130215970782659	0.943831558707546	0.345255730886769	0.658616686349746	FKBP3	ENST00000216330	protein_coding
20965	ENSG00000100445	1126.80530397722	0.100863611156888	0.154318057597309	0.653608610212621	0.513363995563815	0.782690616637195	SDR39U1	ENST00000544691	retained_intron
20986	ENSG00000100453	1.37541186591548	-4.78314915861838	3.42033364265171	-1.3984451981445	0.161979418463792	0.453045398963862	GZMB	ENST00000415355	protein_coding
20995	ENSG00000100461	3128.72030317379	0.0293791164906082	0.129380350110757	0.227075568009037	0.82036498174244	0.939593921273788	RBM23	ENST00000359890	protein_coding
21028	ENSG00000100462	8264.36216491785	-0.154760056294268	0.0747083139207483	-2.07152387963727	0.0383098652278751	0.206071426546309	PRMT5	ENST00000324366	protein_coding
21056	ENSG00000100473	89.6564255764607	0.20798560044562	0.688630071953032	0.302028053837019	0.762630677136243	0.914436828109184	COCH	ENST00000555117	retained_intron
21067	ENSG00000100478	517.243718255561	0.0710230343585848	0.104476258820962	0.679800704582034	0.496630660489187	0.772178321003596	AP4S1	ENST00000557346	protein_coding
21079	ENSG00000100479	817.215863113253	-0.0263905385940827	0.111317123815749	-0.237075282665083	0.812598387382345	0.935621566631151	POLE2	ENST00000554851	retained_intron
21090	ENSG00000100483	330.06767631397	-0.0112310451892464	0.14750232139083	-0.0761414809160055	0.93930653890932	0.98438662177652	VCPKMT	ENST00000569518	retained_intron
21095	ENSG00000100485	1132.38585597253	-0.129910594623969	0.125078355184269	-1.0386336983132	0.298975127250156	0.618416583757317	2 SOS	ENST00000216373	protein_coding
21101	ENSG00000100490	577.751552864488	-0.0442500958259303	0.316993496776571	-0.139593071390734	0.888981515248835	0.96749018955464	CDKL1	ENST00000395834	protein_coding
21112	ENSG00000100503	9034.21496216189	-0.180669092076429	0.197091964631006	-0.916674063372786	0.359313461176458	0.670213161808685	NIN	ENST00000476352	nonsense_mediated_decay
21130	ENSG00000100504	7253.63191923706	-0.376869942298346	0.309377678797031	-1.21815492237109	0.223165105992582	0.536746798839942	PYGL	ENST00000532462	protein_coding
21137	ENSG00000100505	14.8951202885545	-2.89751116949314	0.785804350280671	-3.68731881982865	0.000226629344591189	0.00691589180075865	TRIM9	ENST00000298355	protein_coding
21143	ENSG00000100519	3678.35062021555	-0.0102050592265361	0.0826807096382929	-0.123427329919889	0.901768716385902	0.9717642897985	PSMC6	ENST00000445930	protein_coding
21162	ENSG00000100522	5943.90960133272	0.175900373633735	0.151745287682407	1.15918178626992	0.246382094016823	0.564804549668424	GNPNAT1	ENST00000216410	protein_coding
21167	ENSG00000100523	1214.83354092545	0.104475294302789	0.139857313999511	0.74701344759956	0.45505544351738	0.742869254287691	DDHD1	ENST00000395606	protein_coding
21177	ENSG00000100526	2203.1939280009	-0.310173482603296	0.191132244090888	-1.62282133021888	0.104627604597436	0.359522992216663	CDKN3	ENST00000555837	processed_transcript
21189	ENSG00000100528	3772.65768280895	-0.000153066239281271	0.146823130312088	-0.00104252129045276	0.999168188508715	0.999721936964191	CNIH1	ENST00000216416	protein_coding
21196	ENSG00000100532	479.462321842317	-0.113511072164455	0.130066936435298	-0.872712737575092	0.382819673165358	0.688627295023371	CGRRF1	ENST00000554791	nonsense_mediated_decay
21205	ENSG00000100554	2840.22388279476	-0.231304487108793	0.105134551492811	-2.20008059980748	0.0278011770432663	0.17145948016615	ATP6V1D	ENST00000554087	nonsense_mediated_decay
21219	ENSG00000100558	228.836249726286	1.27134219930691	0.525118074915146	2.42105968169607	0.0154753363230431	0.121332502060477	PLEK2	ENST00000216446	protein_coding
21225	ENSG00000100564	407.597628904775	0.123147603419542	0.130619933483018	0.942793340463246	0.345786618713529	0.658865761668839	PIGH	ENST00000561272	protein_coding
21237	ENSG00000100567	3916.95662588199	-0.0255959349375106	0.0901296472820621	-0.283990182025319	0.776417904635039	0.919765145108652	PSMA3	ENST00000216455	protein_coding
21250	ENSG00000100568	3481.80896004121	-0.168870048777935	0.0892162056209941	-1.89281809960989	0.0583820637298945	0.260295776625086	VTI1B	ENST00000554659	protein_coding
21256	ENSG00000100575	877.714633733682	-0.115310456500857	0.0967413148968269	-1.19194634292323	0.233282285198368	0.549708114321763	TIMM9	ENST00000395159	protein_coding
21266	ENSG00000100577	571.388873235433	-0.105255756112978	0.23198441903967	-0.45371907539609	0.650031035573663	0.861396224165802	GSTZ1	ENST00000216465	protein_coding
21285	ENSG00000100578	1312.12752439883	-0.041549208770382	0.105641044887393	-0.393305545346232	0.694093822999326	0.883907571209157	KIAA0586	ENST00000354386	protein_coding
21300	ENSG00000100580	2176.92402908514	0.209137151314868	0.10440612584237	2.00311188282781	0.0451652808241264	0.226289206252971	TMED8	ENST00000216468	protein_coding
21301	ENSG00000100583	133.134062709911	0.452495299890082	0.246731138738325	1.83396105657334	0.0666597751488519	0.279827980985834	SAMD15	ENST00000533095	protein_coding
21303	ENSG00000100591	5744.98979776009	0.0127061428055953	0.102075750054553	0.124477584527223	0.900937147289892	0.971660033585368	AHSA1	ENST00000555133	protein_coding
21316	ENSG00000100592	815.724943973644	0.0690644181320026	0.37041930497402	0.186449294636106	0.852092438561506	0.953496136648926	DAAM1	ENST00000556596	retained_intron
21329	ENSG00000100593	4.79812591672007	0.425276308637455	0.721964299681287	0.589054484861916	0.555824724565856	0.808974096195514	ISM2	ENST00000216481	nonsense_mediated_decay
21337	ENSG00000100596	4554.37292669777	0.247598841513848	0.131388257476524	1.88448226857784	0.0594997710320952	0.262364844022237	SPTLC2	ENST00000216484	protein_coding
21343	ENSG00000100599	3758.16440760333	0.223618824341545	0.24416182308662	0.91586318251815	0.359738659489884	0.670224275274366	RIN3	ENST00000216487	protein_coding
21355	ENSG00000100600	4796.41598299254	0.516409643201652	0.228275091301206	2.26222510856543	0.0236834987649006	0.157164340662576	LGMN	ENST00000555699	protein_coding
21374	ENSG00000100601	787.283043144377	-0.177185863582434	0.0823781433334632	-2.15088440225211	0.0314853249671617	0.18435338691679	ALKBH1	ENST00000216489	protein_coding
21378	ENSG00000100603	4940.13236404517	-0.0228234887835932	0.0608452744635629	-0.375107006826981	0.707580886184017	0.88973492418747	SNW1	ENST00000261531	protein_coding
21385	ENSG00000100604	3.22787618327456	5.19396258260064	1.42608436195473	3.64211453485211	0.00027040770531308	0.00783431181542336	CHGA	ENST00000216492	protein_coding
21391	ENSG00000100605	5074.74693953582	0.472735388816651	0.186806409486932	2.53061653566936	0.0113862253938642	0.0996595822309169	ITPK1	ENST00000267615	protein_coding
21403	ENSG00000100612	720.539929712418	-0.228465507068388	0.249638057316098	-0.91518700924314	0.360093463272221	0.670267727519581	DHRS7	ENST00000216500	protein_coding
21415	ENSG00000100614	2521.6611116384	-0.107070831689787	0.0907389498888053	-1.1799875557409	0.238005164355108	0.555121759099717	PPM1A	ENST00000325642	protein_coding
21423	ENSG00000100625	578.318663638411	-0.00990226094765894	0.197863095165865	-0.0500460226772359	0.960085713454155	0.994180927831352	SIX4	ENST00000216513	protein_coding
21426	ENSG00000100626	1343.32535743969	0.378252739774535	0.513399678703955	0.736760764497185	0.461267847131615	0.747267805963069	GALNT16	ENST00000554858	processed_transcript
21436	ENSG00000100628	2.88181830859467	2.56564500445609	1.46719018677488	1.74867922889792	0.0803464824274946	0.310447956707098	ASB2	ENST00000555019	protein_coding
21446	ENSG00000100629	821.586127502526	-0.200257931751274	0.128368432866499	-1.56002474502075	0.118754033693014	0.385002152030065	CEP128	ENST00000554502	nonsense_mediated_decay
21462	ENSG00000100632	5128.83698365061	-0.260213685173446	0.0771223025548442	-3.37403937062693	0.000740737725923317	0.0158254532626755	ERH	ENST00000557016	protein_coding
21466	ENSG00000100644	34207.3442232215	0.17928186707608	0.145599826321702	1.23133297343334	0.218198354299525	0.530431569988699	HIF1A	ENST00000557446	processed_transcript
21478	ENSG00000100647	1069.81856569986	0.354436751065282	0.245003441122323	1.44666029767444	0.147992089273999	0.432125652638548	SUSD6	ENST00000342745	protein_coding
21481	ENSG00000100650	6837.78563151526	-0.148589146801032	0.0920504862536823	-1.61421360004047	0.106481103056763	0.363323583639783	SRSF5	ENST00000553521	protein_coding
21500	ENSG00000100664	17168.1617112102	-0.228970620941447	0.0770596941663785	-2.9713408990059	0.00296502458041483	0.0412987810319045	EIF5	ENST00000560877	processed_transcript
21521	ENSG00000100697	3243.64382015555	0.290374946900914	0.153398566373248	1.89294433296317	0.058365272760534	0.260295776625086	DICER1	ENST00000343455	protein_coding
21536	ENSG00000100711	1631.26460665055	-0.0870963099810629	0.0981576815313889	-0.887310179114318	0.374911926754185	0.682101919001229	ZFYVE21	ENST00000216602	protein_coding
21548	ENSG00000100714	11045.2496297649	-0.264395397102975	0.128333229571131	-2.06022553929751	0.0393769844619035	0.209536592558346	MTHFD1	ENST00000545908	protein_coding
21564	ENSG00000100722	4808.90290086921	-0.0101687418383312	0.0554827320489731	-0.183277597601998	0.854580211187181	0.954187085241834	ZC3H14	ENST00000251038	protein_coding
21589	ENSG00000100726	6265.87165517992	-0.326816387159896	0.196914074397849	-1.65969034036435	0.0969767636225163	0.345188881675833	TELO2	ENST00000497339	nonsense_mediated_decay
21597	ENSG00000100731	4329.86472455977	0.0104260607785975	0.126304940420227	0.0825467376328207	0.934211953863007	0.982674227517173	PCNX1	ENST00000554879	retained_intron
21612	ENSG00000100739	1605.47556318163	-2.09269579506987	0.578517123278817	-3.61734460547902	0.000297640914643293	0.00828388957003339	BDKRB1	ENST00000216629	protein_coding
21616	ENSG00000100744	830.390257348294	-0.0893896024121414	0.172989033138316	-0.51673566115991	0.605340698453083	0.839433436395117	GSKIP	ENST00000555181	protein_coding
21623	ENSG00000100749	2373.01317234881	-0.339992556674928	0.134636984272551	-2.52525380386319	0.0115614757897589	0.100655721901619	VRK1	ENST00000216639	protein_coding
21630	ENSG00000100764	5837.75149994628	-0.12861434868262	0.0657054788630251	-1.95743720170946	0.0502960882522165	0.240558015269694	PSMC1	ENST00000261303	protein_coding
21637	ENSG00000100767	52.9490622269123	0.511016911337307	0.674706507089662	0.757391407919826	0.448815402159601	0.738597430525201	PAPLN	ENST00000340738	protein_coding
21648	ENSG00000100784	280.932856421993	-0.812787120977588	0.425064415640448	-1.91215046724849	0.0558568972730735	0.254374338821748	RPS6KA5	ENST00000614987	protein_coding
21655	ENSG00000100796	4139.69664688479	-0.117548388211853	0.0556818516301206	-2.11107182628723	0.0347661386281695	0.194375963213731	PPP4R3A	ENST00000554684	protein_coding
21667	ENSG00000100802	252.258450012496	0.448306223770958	0.196725718171464	2.27883892323737	0.022676642189128	0.153464450641164	C14orf93	ENST00000299088	protein_coding
21688	ENSG00000100804	6930.2582961795	0.00543390140450576	0.110395935343301	0.0492219336482617	0.960742431926717	0.994379727738162	PSMB5	ENST00000555895	protein_coding
21694	ENSG00000100811	8654.24518927436	-0.107807131410886	0.0632449471067798	-1.70459675187757	0.0882696575727254	0.329293118262461	YY1	ENST00000554371	protein_coding
21701	ENSG00000100813	12161.7485534891	0.0460525503141745	0.0605729259717273	0.76028274308013	0.447085594825642	0.737475063621938	ACIN1	ENST00000557515	protein_coding
21724	ENSG00000100814	1068.65847057918	0.312907534615281	0.201811692618573	1.55049259314563	0.121023329911011	0.388321539105964	CCNB1IP1	ENST00000398160	protein_coding
21740	ENSG00000100815	2384.51380640572	0.0677271324177738	0.103557985319313	0.654002028032335	0.513110499030509	0.782588427639072	TRIP11	ENST00000267622	protein_coding
21745	ENSG00000100823	9870.86122452532	-0.112600173034662	0.0727158317346308	-1.54849597877922	0.121502929140822	0.389105986534035	APEX1	ENST00000555414	protein_coding
21765	ENSG00000100836	4601.42913849974	-0.113600778006925	0.102213075565648	-1.11141140581337	0.266391305054089	0.585467620485614	PABPN1	ENST00000216727	protein_coding
21773	ENSG00000100842	744.337575413057	0.706939135794264	0.47763504075525	1.48008222905177	0.138851303484913	0.418030638563451	EFS	ENST00000216733	protein_coding
21776	ENSG00000100852	3079.89273729875	-0.223083166575112	0.157811671730771	-1.41360372226267	0.157478287769078	0.445729230767523	ARHGAP5	ENST00000555814	protein_coding
21787	ENSG00000100865	2593.19122419527	-0.0730126916000562	0.0650432505107719	-1.12252525860411	0.261639174175279	0.581198264657404	CINP	ENST00000559514	nonsense_mediated_decay
21796	ENSG00000100867	312.729600694076	1.1100510633663	0.633151018156525	1.75321689697082	0.0795647837222511	0.309125773772987	DHRS2	ENST00000553896	processed_transcript
21806	ENSG00000100883	3431.16603034406	0.12167874819278	0.111135520701612	1.09486820617393	0.273574379767638	0.592841690116533	SRP54	ENST00000556994	protein_coding
21820	ENSG00000100888	8798.50889339644	0.102330394614578	0.141205032201123	0.724693681375498	0.468639972347665	0.751906955409625	CHD8	ENST00000430710	protein_coding
21834	ENSG00000100889	1349.78885072839	-0.0483211495704392	0.270745485882198	-0.178474442197953	0.858350391120659	0.955757183681172	PCK2	ENST00000559250	protein_coding
21850	ENSG00000100890	306.368623137426	0.233843228880254	0.139664142245842	1.67432545762987	0.0940666538934753	0.339866604355296	KIAA0391	ENST00000603611	protein_coding
21861	ENSG00000100897	2202.30668717176	0.0135350901028271	0.131218360063759	0.10314936184426	0.917844428839397	0.976969802243103	DCAF11	ENST00000559017	protein_coding
21899	ENSG00000100902	1057.89700056801	-0.240360201360851	0.0940592002645876	-2.55541404439672	0.0106061552843864	0.0954967166936197	PSMA6	ENST00000540871	protein_coding
21916	ENSG00000100906	7884.21346356116	-1.11592185318248	0.17099585055985	-6.52601714912317	6.75415904051763e-11	3.30247676358401e-08	NFKBIA	ENST00000216797	protein_coding
21926	ENSG00000100908	864.536194528867	0.176979467680748	0.208748307505049	0.847812707063349	0.396542285188042	0.69968102382806	EMC9	ENST00000558045	retained_intron
21933	ENSG00000100911	5083.59885171934	-0.235026009384192	0.220515370053107	-1.06580330127369	0.286512568277241	0.606457240645077	PSME2	ENST00000559005	retained_intron
21952	ENSG00000100916	806.749008080663	-0.0439574832035003	0.131566912379063	-0.334107431789937	0.738298492246759	0.905015901720132	BRMS1L	ENST00000216807	protein_coding
21958	ENSG00000100918	315.036439421497	-0.343677000491097	0.458060032365091	-0.750288119914322	0.453081196121244	0.741191376714228	REC8	ENST00000620473	protein_coding
21971	ENSG00000100926	643.768314381148	0.0205238265442721	0.0842177238828677	0.243699610937209	0.807463474713665	0.933564552611231	TM9SF1	ENST00000261789	protein_coding
21983	ENSG00000100934	10125.7297669669	0.1197009060034	0.146803629836728	0.815381105607053	0.414854196195032	0.713500134058671	SEC23A	ENST00000554615	retained_intron
21998	ENSG00000100938	1768.92383826243	0.281111895167844	0.201858910711946	1.39261573430856	0.163736022425146	0.455471526565114	GMPR2	ENST00000355299	protein_coding
22029	ENSG00000100941	7136.41684910579	-0.0612265842411099	0.123493931374846	-0.495786177988507	0.620045277788593	0.84720313459849	PNN	ENST00000553331	protein_coding
22035	ENSG00000100949	1116.66895584133	0.280074010867749	0.181797807232848	1.54057969747142	0.123419112286226	0.392322515030416	RABGGTA	ENST00000561055	retained_intron
22056	ENSG00000100968	4654.50878775086	-0.298535606608092	0.340840758870891	-0.875880008004486	0.381095268914833	0.687425564466127	NFATC4	ENST00000440487	processed_transcript
22089	ENSG00000100979	1608.2997297582	0.0609286657527756	0.347087541215552	0.175542647078009	0.860653263472372	0.95692663293188	PLTP	ENST00000354050	protein_coding
22094	ENSG00000100982	1620.63620511542	-0.213748986929042	0.10919143088909	-1.95756191844537	0.0502814395545014	0.240550342578507	PCIF1	ENST00000372409	protein_coding
22097	ENSG00000100983	2903.82624034788	0.237955490335704	0.11751498506847	2.02489486933993	0.0428781605614245	0.220216612956913	GSS	ENST00000216951	protein_coding
22099	ENSG00000100985	45.1219723218262	-1.67145645720841	1.22925620192959	-1.35972993635068	0.173915401118087	0.470288579644863	MMP9	ENST00000372330	protein_coding
22100	ENSG00000100991	5192.91619454748	0.0396868387259044	0.0796300930754107	0.498389957780414	0.618209213482841	0.846239338781397	TRPC4AP	ENST00000451813	protein_coding
22102	ENSG00000100994	8607.23677106717	-0.0308280621230228	0.101490006959645	-0.303754655719757	0.761314814832011	0.914410837778913	PYGB	ENST00000216962	protein_coding
22105	ENSG00000100997	4566.00020586975	0.0889736791869641	0.162787910650422	0.546561958019291	0.584679710574705	0.826193713845924	ABHD12	ENST00000465694	nonsense_mediated_decay
22114	ENSG00000101000	1301.55148857197	0.876637360189892	0.349233635446753	2.51017448267394	0.0120671520193302	0.103513839132324	PROCR	ENST00000216968	protein_coding
22117	ENSG00000101003	2846.60158923967	0.0742058473486368	0.170849245668171	0.434335235478663	0.664045020384876	0.869423252088869	GINS1	ENST00000262460	protein_coding
22121	ENSG00000101004	512.44350881703	-0.155771298661892	0.202867420032015	-0.767847782740616	0.442577622840213	0.73384315821074	NINL	ENST00000278886	protein_coding
22128	ENSG00000101017	77.442469831141	-0.400865822157524	0.695161693432741	-0.576651196325318	0.564175107014327	0.813679912335338	CD40	ENST00000372285	protein_coding
22135	ENSG00000101019	1725.98750333629	0.154525089210425	0.242372761138307	0.637551383598948	0.523765751376474	0.789372775839823	UQCC1	ENST00000472559	retained_intron
22158	ENSG00000101040	2322.80533551812	-0.0749059968563067	0.177990979310255	-0.420841534478769	0.673870800132769	0.87467006902301	ZMYND8	ENST00000311275	protein_coding
22179	ENSG00000101052	1255.78061904077	-0.14791407216038	0.131303965010069	-1.12650118485787	0.259953439345595	0.579367895377719	IFT52	ENST00000373030	protein_coding
22188	ENSG00000101057	15366.4698325206	-0.0312722379133291	0.208493995046987	-0.149991072434875	0.880771658744065	0.964392293996998	MYBL2	ENST00000217026	protein_coding
22190	ENSG00000101079	1834.03749196118	0.178771318704781	0.0995204803972458	1.79632692679133	0.0724425378463535	0.293342510676915	NDRG3	ENST00000373803	protein_coding
22195	ENSG00000101084	1990.03868644043	-0.119589362741317	0.10188621172729	-1.17375413919022	0.240493518137771	0.557300468463594	C20orf24	ENST00000344795	protein_coding
22202	ENSG00000101096	273.697853460281	0.0308377798188158	0.897636382820365	0.0343544228030551	0.972594527333058	0.997517089213472	NFATC2	ENST00000371564	protein_coding
22209	ENSG00000101098	25.6434228109972	-0.793701117321793	0.760730282100694	-1.04334103163351	0.296790373873161	0.616586381430816	RIMS4	ENST00000372851	protein_coding
22211	ENSG00000101104	552.721300096704	0.631495556816871	0.18642886257991	3.3873271985779	0.00070577161478735	0.0152910075735499	PABPC1L	ENST00000217074	protein_coding
22228	ENSG00000101109	3947.38999329006	-0.227484638378629	0.177723677316538	-1.27999061134361	0.200548437870926	0.508018261198057	STK4	ENST00000372806	protein_coding
22235	ENSG00000101115	8.41674317061683	-0.548481979940067	0.84954655513233	-0.645617331535919	0.518527210241256	0.785827095325947	SALL4	ENST00000217086	protein_coding
22240	ENSG00000101126	4997.22484839617	-0.0740151304764284	0.0964523957551644	-0.76737472301164	0.442858752724212	0.73408299607895	ADNP	ENST00000371602	protein_coding
22246	ENSG00000101132	1432.0406637866	-0.116594836681478	0.155112645859437	-0.751678472348003	0.452244439544357	0.740624714345535	PFDN4	ENST00000371419	protein_coding
22251	ENSG00000101134	2207.73494789641	0.222529762248754	0.484953337081101	0.458868400799435	0.646328671696727	0.859574118100307	DOK5	ENST00000262593	protein_coding
22255	ENSG00000101138	1778.30838045914	0.011973384144711	0.089631908525972	0.133583947297536	0.893731578608238	0.969091335223912	CSTF1	ENST00000415828	protein_coding
22263	ENSG00000101146	3146.22323482203	-0.324566213481082	0.0774293139708966	-4.19177436601178	2.76781198144965e-05	0.00142116245749183	RAE1	ENST00000395841	protein_coding
22272	ENSG00000101150	10274.1250218878	-0.275988662834428	0.116609187910377	-2.36678316503282	0.0179434420776619	0.133568310044768	TPD52L2	ENST00000369927	protein_coding
22282	ENSG00000101152	7005.09673284045	-0.0943805255833088	0.0918766180103361	-1.02725293580888	0.304301377597164	0.623889527394027	DNAJC5	ENST00000360864	protein_coding
22284	ENSG00000101158	4269.5244465448	-0.0720078912708635	0.0907913351788952	-0.79311413505462	0.427711328142154	0.723126248616919	NELFCD	ENST00000602795	protein_coding
22297	ENSG00000101160	7303.40492701903	-0.025345499579264	0.183178857217079	-0.13836476525906	0.8899521423769	0.967775768512132	CTSZ	ENST00000217131	protein_coding
22301	ENSG00000101161	6326.97412733242	-0.374743458775053	0.0851761721341838	-4.39962784644389	1.08436678818083e-05	0.000694317472646499	PRPF6	ENST00000266079	protein_coding
22302	ENSG00000101166	3492.14061121246	-0.124098345701144	0.0916145446317477	-1.35457034906376	0.175554485724818	0.472050894373669	PRELID3B	ENST00000355937	protein_coding
22306	ENSG00000101181	2646.57480468208	0.0794641496998488	0.0670105278091224	1.18584575137507	0.235683219909864	0.552312345661086	MTG2	ENST00000466933	processed_transcript
22316	ENSG00000101182	12069.7019397355	-0.235517181480554	0.070296410905916	-3.35034432690693	0.000807111622370974	0.016793229636063	PSMA7	ENST00000442551	protein_coding
22322	ENSG00000101187	288.773343001131	-2.39562464622935	0.95131631310933	-2.51822092527707	0.0117949312701311	0.102156260606119	SLCO4A1	ENST00000497209	nonsense_mediated_decay
22331	ENSG00000101188	6.45840888719709	1.18310889461609	1.34580029946804	0.879111778384753	0.379340672059617	0.686559705450543	NTSR1	ENST00000370501	protein_coding
22333	ENSG00000101189	3077.8909519679	-0.385740127248157	0.0842054286657327	-4.58094131649654	4.6288772827812e-06	0.000362129694042744	MRGBP	ENST00000370487	protein_coding
22334	ENSG00000101190	981.650917540228	-0.213904306557632	0.18980878067583	-1.12694631826835	0.259765178311411	0.579008293223342	TCFL5	ENST00000335351	protein_coding
22336	ENSG00000101191	6100.25273340733	-0.00329113819615164	0.0989697731860337	-0.0332539733112784	0.973472057417713	0.99767901311379	DIDO1	ENST00000395343	protein_coding
22343	ENSG00000101193	3447.1124727492	-0.0623166851726344	0.108578583589902	-0.573931645747032	0.566014057406288	0.815127610120754	GID8	ENST00000266069	protein_coding
22345	ENSG00000101194	1857.14594719153	0.631596292980442	1.26226640309074	0.500366872978585	0.6168167746394	0.845666332500131	SLC17A9	ENST00000370351	protein_coding
22352	ENSG00000101199	5887.83579466785	-0.102284484381891	0.128157063514378	-0.798118196352214	0.424801902857104	0.720825480338546	ARFGAP1	ENST00000370283	protein_coding
22375	ENSG00000101210	150.721438897032	-2.1557103297784	0.976162883506332	-2.20835105104097	0.0272198111687938	0.168908859961185	EEF1A2	ENST00000298049	protein_coding
22377	ENSG00000101216	2390.49388508196	-0.112464392493691	0.123822431583436	-0.908271555125363	0.363734767069082	0.672699274553615	GMEB2	ENST00000370069	protein_coding
22380	ENSG00000101220	6082.01705145685	-0.317739017468365	0.188312685914798	-1.68729480929461	0.0915466786033489	0.336270316454234	C20orf27	ENST00000399683	protein_coding
22384	ENSG00000101222	16.7415001361181	0.583794851020761	0.601921512180107	0.969885340874937	0.332103647754432	0.647982985822571	SPEF1	ENST00000471499	processed_transcript
22387	ENSG00000101224	11099.4804618887	-0.152333107705626	0.192349113720318	-0.791961578399175	0.428383079609595	0.723533003945942	CDC25B	ENST00000467519	processed_transcript
22396	ENSG00000101230	2.12368501854378	-2.06009102743979	2.2230924831058	-0.926678059097979	0.354093712656471	0.666179948885002	ISM1	ENST00000262487	protein_coding
22397	ENSG00000101236	3468.27907503858	0.15018490379337	0.274948870343572	0.546228480974304	0.584908890823944	0.826275618784583	RNF24	ENST00000336095	protein_coding
22401	ENSG00000101246	2096.19262872231	0.0589589037800908	0.103913558332348	0.567384128946118	0.570453230389289	0.818236602346501	ARFRP1	ENST00000612256	protein_coding
22415	ENSG00000101247	677.768699368234	-0.0297696947629464	0.0934585708322394	-0.318533597270429	0.750080213805781	0.910523118300878	NDUFAF5	ENST00000378106	protein_coding
22431	ENSG00000101255	1396.53116460402	-0.209535757458766	0.251034263430334	-0.834689872989848	0.40389234503336	0.70477466057082	TRIB3	ENST00000615226	protein_coding
22435	ENSG00000101265	32.7582452746891	-0.246410272989518	0.607859700882618	-0.405373596294882	0.68520291622656	0.879628625402808	RASSF2	ENST00000478553	processed_transcript
22438	ENSG00000101266	7886.59425783799	-0.121254470193871	0.0602679263710678	-2.0119237129101	0.0442279793058156	0.223571604037903	CSNK2A1	ENST00000619801	protein_coding
22448	ENSG00000101278	36.6693359092909	-0.294279241661234	0.250875552815551	-1.17300884186828	0.240792259988067	0.557637041246858	RPS10P5	ENST00000492704	processed_pseudogene
22449	ENSG00000101282	5.44617773319609	2.41249166966654	2.84193186968386	0.8488914514108	0.395941696085518	0.698989740854329	RSPO4	ENST00000217260	protein_coding
22451	ENSG00000101290	2905.60827506496	-0.20895806243805	0.114117863557774	-1.83107233104011	0.0670897477303104	0.280915150298059	CDS2	ENST00000460006	protein_coding
22457	ENSG00000101294	9018.60297618009	-0.325147515301286	0.0794455054187902	-4.09271126903025	4.26358481044907e-05	0.00201597282663739	HM13	ENST00000335574	protein_coding
22482	ENSG00000101298	443.015313359439	0.436257853931845	0.444928247970868	0.980512826329717	0.326833041455911	0.643440670670726	SNPH	ENST00000381873	protein_coding
22485	ENSG00000101306	68.5775319698032	-0.291135313473642	0.200903743084175	-1.44912836866191	0.147301736955782	0.430928687634852	MYLK2	ENST00000375994	protein_coding
22488	ENSG00000101307	47.1434792150962	-0.316582867934555	0.951172812964806	-0.332834226987382	0.739259420413503	0.905667511575429	SIRPB1	ENST00000381605	protein_coding
22503	ENSG00000101310	3050.70471272553	0.255447388147808	0.135756412847058	1.88165982579102	0.0598822177077423	0.263403400483412	SEC23B	ENST00000262544	protein_coding
22511	ENSG00000101311	336.666454280032	-0.455392928687439	0.529689819189419	-0.859735098145409	0.389935082706055	0.694066991850052	FERMT1	ENST00000478194	processed_transcript
22515	ENSG00000101333	1576.95151647064	-0.794592864166574	0.501696225508241	-1.583812721257	0.113236343506953	0.375141160179949	PLCB4	ENST00000407043	protein_coding
22528	ENSG00000101335	18851.4976251037	0.209410201219241	0.342649739073895	0.611149454790859	0.541100642015187	0.800445818426265	MYL9	ENST00000279022	protein_coding
22530	ENSG00000101336	11.6869239799947	-2.55810679111724	1.54806269945453	-1.65245683654713	0.09844145729311	0.348459457297205	HCK	ENST00000375862	protein_coding
22540	ENSG00000101337	3842.45309550709	-0.0232234687586653	0.113926794861254	-0.203845537715233	0.838474205938227	0.947373250698756	TM9SF4	ENST00000398022	protein_coding
22547	ENSG00000101342	16.1330244564202	0.100805294947732	0.556858477977169	0.181024980195893	0.856347968571326	0.954812501301894	TLDC2	ENST00000602922	protein_coding
22550	ENSG00000101343	1887.23649249027	-0.023748521839308	0.078007774105107	-0.304437885989536	0.760794307847869	0.914312721320453	CRNKL1	ENST00000377327	protein_coding
22557	ENSG00000101346	8085.27942911712	-0.0672602258287407	0.109640404876347	-0.61346203440782	0.539570878796501	0.799400790583129	POFUT1	ENST00000375749	protein_coding
22563	ENSG00000101347	11434.5562945556	-0.494357438588972	0.562715850120429	-0.87852055079517	0.379661290178494	0.686735580704567	SAMHD1	ENST00000262878	protein_coding
22565	ENSG00000101350	4846.98766620096	-0.11615640156006	0.0822557982988902	-1.41213633521598	0.157909821835624	0.446246145668149	KIF3B	ENST00000375712	protein_coding
22566	ENSG00000101353	75.8706303635935	-0.780073567869657	0.292074437747708	-2.67080396999165	0.00756698237454116	0.0765378743798207	MROH8	ENST00000417458	protein_coding
22574	ENSG00000101361	12722.0541544115	-0.229483107599296	0.102381883200513	-2.24144253285376	0.0249974240465762	0.161362028213035	NOP56	ENST00000329276	protein_coding
22595	ENSG00000101363	2634.27239600856	-0.118077488054658	0.11415320272764	-1.0343773563356	0.300959785930841	0.620909938100894	MANBAL	ENST00000373606	protein_coding
22600	ENSG00000101365	5180.35443430723	-0.181639397140931	0.0865416476787263	-2.09886686945506	0.0358286381065198	0.197899183626102	IDH3B	ENST00000466494	nonsense_mediated_decay
22612	ENSG00000101367	10535.0864389376	-0.260199903685048	0.0679221169116382	-3.83085680358798	0.000127697810236803	0.00454849451893143	MAPRE1	ENST00000375571	protein_coding
22613	ENSG00000101384	926.131796795537	2.54553726334224	0.714599791236817	3.56218584802057	0.000367779874408214	0.00954453102294128	JAG1	ENST00000254958	protein_coding
22622	ENSG00000101391	1907.77368390868	-0.134782566833584	0.0930759333525403	-1.44809256247877	0.147591165337239	0.431480416327857	CDK5RAP1	ENST00000427097	protein_coding
22638	ENSG00000101400	1569.84434663981	-0.391555856793652	0.201550917641296	-1.94271433430292	0.0520506833234196	0.244929659015759	SNTA1	ENST00000217381	protein_coding
22639	ENSG00000101405	3.65533774424679	-1.48402081077429	1.4115074834052	-1.05137296700274	0.293087326547467	0.613075424729431	OXT	ENST00000217386	protein_coding
22640	ENSG00000101407	1641.84711883748	0.0216644854197801	0.120013359121944	0.180517282228281	0.856746488001311	0.954812501301894	TTI1	ENST00000373448	protein_coding
22646	ENSG00000101412	4124.01627968966	-0.288096235041022	0.124269969682832	-2.31830936932161	0.0204325135808542	0.144249033366304	E2F1	ENST00000343380	protein_coding
22647	ENSG00000101413	2330.80685664983	-0.288023591351845	0.143409585839724	-2.00839846001468	0.044600966423187	0.224560072929662	RPRD1B	ENST00000373433	protein_coding
22656	ENSG00000101417	527.890072846016	-0.142239352828718	0.188014892204306	-0.756532374436346	0.449330069567794	0.738713719782805	PXMP4	ENST00000409299	protein_coding
22659	ENSG00000101421	6215.39176013789	-0.0211753178942251	0.0995658436731255	-0.212676527542353	0.831579276230346	0.943837480275267	CHMP4B	ENST00000217402	protein_coding
22660	ENSG00000101439	5859.88914755002	-0.133562936824178	0.134175767016108	-0.995432631349475	0.31952589456491	0.637251070598945	CST3	ENST00000398411	protein_coding
22663	ENSG00000101442	561.767141735565	-0.0872472855571554	0.140944509446364	-0.619018689694733	0.535904046636595	0.797719481030907	ACTR5	ENST00000243903	protein_coding
22664	ENSG00000101444	8229.33700844755	0.0691681367519644	0.0956948681670958	0.722798809139772	0.469803499077142	0.752931501724198	AHCY	ENST00000217426	protein_coding
22670	ENSG00000101447	5446.64655418471	-0.193056112244287	0.115114702868135	-1.67707605921925	0.0935276096629301	0.339356629773899	FAM83D	ENST00000619304	protein_coding
22673	ENSG00000101452	823.183741445242	-0.124048880001439	0.0962208617043172	-1.28920982211359	0.197325151259901	0.503290255388917	DHX35	ENST00000373325	protein_coding
22680	ENSG00000101457	2487.550101891	-0.22333693967348	0.179373740530447	-1.24509272657761	0.213097667411263	0.524719530064979	DNTTIP1	ENST00000372622	protein_coding
22686	ENSG00000101460	405.62888912134	0.522559612855666	0.258757532496231	2.0194952696238	0.0434357684763074	0.221808004509679	MAP1LC3A	ENST00000374837	protein_coding
22690	ENSG00000101463	2.76832182057467	-2.48569110800116	2.36533268207897	-1.05088435416891	0.293311707063484	0.613365869533806	SYNDIG1	ENST00000376862	protein_coding
22692	ENSG00000101464	892.859745651074	0.0644855274344202	0.163280881507778	0.394936178926424	0.692889988876582	0.883494074922654	PIGU	ENST00000217446	protein_coding
22698	ENSG00000101470	5.77722496119152	0.190602520409079	0.636054654596587	0.299663745924424	0.764433654969033	0.91503397629013	TNNC2	ENST00000372555	protein_coding
22700	ENSG00000101473	680.251451911048	-0.141097767854015	0.158428239809185	-0.890609957062934	0.373138455602509	0.680647917414513	ACOT8	ENST00000217455	protein_coding
22712	ENSG00000101474	7172.837580798	-0.190022943744747	0.0770485632535552	-2.46627497931935	0.0136526479852246	0.112243356010685	APMAP	ENST00000451442	protein_coding
22714	ENSG00000101493	864.882909824084	-0.112905090615302	0.399432345491979	-0.282663865081425	0.777434518500054	0.920361317944762	ZNF516	ENST00000443185	protein_coding
22719	ENSG00000101542	17.4819544567469	-0.0266699690055962	1.78577293780834	-0.0149346921105927	0.988084282703177	0.999627708401254	CDH20	ENST00000262717	protein_coding
22723	ENSG00000101544	2590.39040791275	-0.202317946460174	0.138237581258642	-1.46355241908955	0.14331628119433	0.424614053580845	ADNP2	ENST00000262198	protein_coding
22728	ENSG00000101546	1247.36660934229	0.0796987259107709	0.125460760317017	0.635248229879896	0.525266532204612	0.790237467819973	RBFA	ENST00000306735	protein_coding
22733	ENSG00000101557	7526.06051563902	-0.113589117758499	0.0619904084755655	-1.83236601519204	0.0668969077734801	0.28049504459923	USP14	ENST00000582707	protein_coding
22742	ENSG00000101558	8010.56775799225	-0.214202437829354	0.0662045211092702	-3.23546540689894	0.0012144460031835	0.0222362479255232	VAPA	ENST00000400000	protein_coding
22751	ENSG00000101574	532.912580001268	-0.11132479833123	0.109882201367577	-1.01312857720084	0.310998749956231	0.629962066336349	METTL4	ENST00000319888	protein_coding
22758	ENSG00000101577	2151.8800060227	-0.134307733436761	0.162880543769576	-0.824578125345427	0.409611144581365	0.708390206151405	LPIN2	ENST00000261596	protein_coding
22762	ENSG00000101596	6503.47406151975	0.0155281543115953	0.149043044431542	0.104185702666102	0.917021979841736	0.976530595154608	SMCHD1	ENST00000320876	protein_coding
22775	ENSG00000101605	9.49039141736143	1.87053288050652	0.783266715576597	2.3881174104654	0.0169349305740415	0.128333249866125	MYOM1	ENST00000356443	protein_coding
22782	ENSG00000101608	8875.722179637	0.0146559915608894	0.127883273954635	0.114604444409895	0.908758656794517	0.973657058878348	MYL12A	ENST00000579226	protein_coding
22794	ENSG00000101624	692.190106254634	-0.0463304208486671	0.118072990824087	-0.392387967182888	0.694771575446218	0.884299572510794	CEP76	ENST00000590143	nonsense_mediated_decay
22806	ENSG00000101638	3.31408015927246	-1.34958288469121	0.903054319450106	-1.49446479090318	0.135054177970794	0.411668402502644	ST8SIA5	ENST00000538168	protein_coding
22815	ENSG00000101639	2320.02267354222	-0.131066202194223	0.113306104196648	-1.15674440599203	0.247376801344286	0.566357827404593	CEP192	ENST00000589596	protein_coding
22830	ENSG00000101654	1940.31702952876	0.0117283158453581	0.102993552602934	0.113874272213657	0.909337460676405	0.973937677552256	RNMT	ENST00000543302	protein_coding
22840	ENSG00000101665	773.219846952665	0.15394647738557	0.485097207368034	0.317351811239709	0.7509766677976	0.910860236918759	SMAD7	ENST00000262158	protein_coding
22848	ENSG00000101670	5.96151790558926	3.51044280615999	1.37423036314042	2.55447914725	0.0106346799540373	0.0956099057798403	LIPG	ENST00000577628	protein_coding
22855	ENSG00000101680	612.68698452457	0.620706297029498	0.76294413919765	0.813567160607936	0.41589295711056	0.714372940461205	LAMA1	ENST00000389658	protein_coding
22863	ENSG00000101695	7.14478948400681	-0.799480607623366	1.01512351302509	-0.787569785711	0.430948393715668	0.725425440062059	RNF125	ENST00000217740	protein_coding
22868	ENSG00000101745	1807.2624331597	-0.2806185178795	0.190172324474273	-1.4756012403764	0.140050971962634	0.419528907101659	ANKRD12	ENST00000585234	protein_coding
22877	ENSG00000101751	325.934121469849	-0.393636779617395	0.148836955119256	-2.64475162974137	0.00817508981847603	0.0801140044965566	POLI	ENST00000579534	protein_coding
22893	ENSG00000101752	3354.59058159223	-0.00309594356597306	0.14745646547567	-0.0209956447551219	0.983249129893154	0.999627708401254	MIB1	ENST00000578646	processed_transcript
22897	ENSG00000101773	3393.82584072448	0.0115133810831092	0.0718023610766744	0.16034822407601	0.872606772971659	0.96090812886893	RBBP8	ENST00000583700	protein_coding
22914	ENSG00000101782	2904.3774032677	-0.270083923067319	0.165430526750836	-1.63261236225227	0.102550549570208	0.355727534331717	RIOK3	ENST00000339486	protein_coding
22925	ENSG00000101811	1969.87238709879	-0.107332971989	0.0679757242385439	-1.5789897524643	0.114338407563467	0.377687164182469	CSTF2	ENST00000372972	protein_coding
22929	ENSG00000101825	2549.76698287453	-2.60227451663113	1.05880148029524	-2.4577548908465	0.0139808558659251	0.113933383749816	MXRA5	ENST00000217939	protein_coding
22930	ENSG00000101843	1436.76581480074	-0.0241733917742187	0.117836781537687	-0.205143007631173	0.837460395669469	0.946724972541272	PSMD10	ENST00000217958	protein_coding
22937	ENSG00000101844	424.361387193839	0.344737107630231	0.160597558391107	2.14658996739343	0.0318259393266125	0.185362637042469	ATG4A	ENST00000372232	protein_coding
22945	ENSG00000101846	2480.48597935463	0.0988567895311612	0.311933646460591	0.316916083445492	0.751307277784437	0.911078098046928	STS	ENST00000217961	protein_coding
22946	ENSG00000101849	3035.64293193191	-0.639849426410275	0.24771276783153	-2.58302965976077	0.00979369030529706	0.0905074970911345	TBL1X	ENST00000441088	protein_coding
22955	ENSG00000101856	6562.65521211613	-0.494578931821465	0.195062568345559	-2.53548866918077	0.0112290561086844	0.0986451258155317	PGRMC1	ENST00000217971	protein_coding
22957	ENSG00000101868	3391.37527538056	0.0602234955129892	0.115752146842871	0.520279728329707	0.602868622818555	0.838241811627893	POLA1	ENST00000379068	protein_coding
22963	ENSG00000101871	2529.99012060701	-0.490659450615179	0.344205459039609	-1.4254842209191	0.154017278090653	0.441391730497178	MID1	ENST00000380779	protein_coding
22975	ENSG00000101882	1009.69975597756	0.094130169041886	0.1278488541179	0.73626134306281	0.46157166690461	0.747340418383239	NKAP	ENST00000371410	protein_coding
22979	ENSG00000101888	539.544359136245	0.0600227271252826	0.188459011918441	0.318492209601833	0.750111603084386	0.910523118300878	NXT2	ENST00000218004	protein_coding
22983	ENSG00000101898	79.7722109625832	0.113877223368364	0.22850755090469	0.49835212410929	0.618235875001489	0.846239338781397	MCTS2P	ENST00000394552	processed_pseudogene
22984	ENSG00000101901	1017.63274881209	0.0504748220274508	0.15607517246799	0.323400712805893	0.746391789779008	0.90871564577803	ALG13	ENST00000487141	nonsense_mediated_decay
23025	ENSG00000101911	2245.56746516209	0.148258865874163	0.0976450170255378	1.51834543523494	0.128927339353612	0.401931304248319	PRPS2	ENST00000380663	protein_coding
23030	ENSG00000101928	716.932574023893	0.0772511877422351	0.148388838936432	0.520599718253261	0.6026456456467	0.837985937205474	MOSPD1	ENST00000370783	protein_coding
23037	ENSG00000101935	1859.59188588604	0.292448967149193	0.219228145284208	1.33399371130044	0.182205917526273	0.482162129109499	AMMECR1	ENST00000262844	protein_coding
23042	ENSG00000101938	271.287775392919	1.08664844712654	1.3217842362186	0.822107282982322	0.411015840837153	0.7096216033842	CHRDL1	ENST00000372045	protein_coding
23047	ENSG00000101940	2675.69649657789	0.141578751479948	0.110203684351872	1.28470070953252	0.198896890248453	0.505254550032778	WDR13	ENST00000470124	protein_coding
23059	ENSG00000101945	2438.9389515905	-0.143470003579935	0.0843336490301159	-1.70121897048118	0.0889018768805922	0.330618895207718	SUV39H1	ENST00000376687	protein_coding
23063	ENSG00000101955	983.744517396507	-1.01725548672277	0.422815485104814	-2.4059087771362	0.0161322924561678	0.12439789960645	SRPX	ENST00000378533	protein_coding
23069	ENSG00000101966	2806.98537912428	0.123030080079317	0.141468850546751	0.869661975790634	0.384485157834233	0.690238124636655	XIAP	ENST00000422098	protein_coding
23080	ENSG00000101972	7716.14818382308	-0.0385981606165573	0.11381933960633	-0.339117769880388	0.734521012346204	0.903409797963411	STAG2	ENST00000394477	protein_coding
23098	ENSG00000101974	3539.54611159277	-0.263946367393653	0.188742171858261	-1.39844934915694	0.161978172719065	0.453045398963862	ATP11C	ENST00000370557	protein_coding
23107	ENSG00000101986	648.282602259147	0.573232917898237	0.305610065292521	1.87570038751687	0.060696432680247	0.265357255168225	ABCD1	ENST00000218104	protein_coding
23110	ENSG00000101997	1056.65158910554	-0.175917655749132	0.179957469347931	-0.977551286904416	0.328296300189078	0.644490063168887	CCDC22	ENST00000376227	protein_coding
23113	ENSG00000102003	34.5552925457795	0.654812471727569	0.300684029764579	2.17774276951209	0.0294251928160857	0.176880021862327	SYP	ENST00000263233	protein_coding
23121	ENSG00000102007	8607.28015874609	-0.308823918887238	0.135923827292412	-2.27203666229075	0.0230842960586099	0.155295667731373	PLP2	ENST00000376322	protein_coding
23123	ENSG00000102024	14502.4446120461	0.766721316545521	0.250069685163676	3.06603063879449	0.00216921085347758	0.0336023398255173	PLS3	ENST00000489283	nonsense_mediated_decay
23133	ENSG00000102030	1895.56653150336	-0.151411329992678	0.175367591527443	-0.863394020947041	0.387920865682296	0.692651119905583	NAA10	ENST00000464845	protein_coding
23149	ENSG00000102032	10.3686269777956	-0.492820051144073	0.655948321543353	-0.751309264706307	0.45246655478031	0.740875672390866	RENBP	ENST00000393700	protein_coding
23159	ENSG00000102034	5892.98925093982	-0.232976752377799	0.144310154771875	-1.61441689773036	0.106437028919834	0.363323583639783	ELF4	ENST00000335997	protein_coding
23163	ENSG00000102038	4946.82222170902	-0.0225134063791754	0.150037504163074	-0.150051858731973	0.880723701022884	0.964392293996998	SMARCA1	ENST00000617310	retained_intron
23168	ENSG00000102043	18.4895443942283	-7.25342744782968	1.85765039657547	-3.90462460600831	9.43717584530954e-05	0.00361137969993942	MTMR8	ENST00000374852	protein_coding
23172	ENSG00000102048	9.30277854672158	-3.44019168854929	0.708947496042469	-4.85253380222562	1.21893999631126e-06	0.000127407221232293	ASB9	ENST00000477346	protein_coding
23181	ENSG00000102053	10.3020969036665	-0.989268393782616	1.06494818364026	-0.928935706900824	0.352922406747583	0.664924481895744	ZC3H12B	ENST00000617377	retained_intron
23183	ENSG00000102054	9685.06136838213	-0.169750694570766	0.145179658709046	-1.16924571995973	0.242304645510264	0.559376557709925	RBBP7	ENST00000425696	protein_coding
23195	ENSG00000102057	109.927633565015	0.284384146037073	0.283111227022577	1.00449617992152	0.315139511611669	0.632755639398649	KCND1	ENST00000376477	protein_coding
23198	ENSG00000102078	344.060102411507	0.139602426007447	0.140574621272412	0.993084133848873	0.320668955324357	0.638488838949394	SLC25A14	ENST00000495156	processed_transcript
23213	ENSG00000102081	2949.90499632174	0.103366118413919	0.240684370184557	0.429467515213629	0.667583029438352	0.871361991680397	FMR1	ENST00000440235	protein_coding
23233	ENSG00000102096	437.685723650116	-0.228059801072822	0.305302085794661	-0.746997192892452	0.455065255287602	0.742869254287691	PIM2	ENST00000376509	protein_coding
23236	ENSG00000102098	458.676223583085	-1.01249164519609	0.230748443830826	-4.38785903985729	1.14471923843867e-05	0.000716466381740763	SCML2	ENST00000420857	protein_coding
23240	ENSG00000102100	1543.26155030133	-0.0123514946442884	0.147819759649707	-0.0835578049481213	0.933408016334849	0.982212769059816	SLC35A2	ENST00000635285	nonsense_mediated_decay
23258	ENSG00000102103	3951.32275621307	-0.18230400360186	0.103904639457012	-1.75453189149734	0.0793394102542775	0.308551712257868	PQBP1	ENST00000447146	protein_coding
23275	ENSG00000102109	52.648847445272	-1.49735591878031	0.875318378515162	-1.71064147118713	0.0871473183502192	0.326294362510723	PCSK1N	ENST00000218230	protein_coding
23277	ENSG00000102119	5209.56265252603	-0.311347037160624	0.0712267971739337	-4.37120647725215	1.23561875546456e-05	0.00076608362838803	EMD	ENST00000369842	protein_coding
23286	ENSG00000102125	839.7709160049	-0.209565297400339	0.138309967700425	-1.51518578801385	0.129725361132974	0.403602519076615	TAZ	ENST00000615658	retained_intron
23310	ENSG00000102144	16827.3585927587	-0.436270502140886	0.181850923022428	-2.39905574791655	0.0164374119642512	0.126117860555956	1,00 PGK	ENST00000477335	processed_transcript
23315	ENSG00000102158	4958.88319546302	-0.0334811528436707	0.108478200481251	-0.308644065767457	0.757592296642412	0.913209605777052	MAGT1	ENST00000358075	protein_coding
23320	ENSG00000102172	11049.3005543469	-0.03785643502166	0.175442951025406	-0.215776323872813	0.829162104393933	0.943042583734991	SMS	ENST00000404933	protein_coding
23324	ENSG00000102174	48.805543921178	-0.318682797178173	0.425442807435298	-0.749061428724796	0.453820181562405	0.741833881744615	PHEX	ENST00000379374	protein_coding
23326	ENSG00000102178	2546.56769539091	-0.250199357974911	0.19379687750299	-1.2910391601694	0.196690098805434	0.502749637603716	UBL4A	ENST00000369660	protein_coding
23333	ENSG00000102181	2721.73359622807	0.22065452120474	0.172740305351664	1.27737716310929	0.201469123256754	0.509057344054262	CD99L2	ENST00000346693	nonsense_mediated_decay
23342	ENSG00000102189	3899.6845922273	0.0125107994538293	0.185452246243637	0.0674610294953954	0.946214685276508	0.987286616181134	EEA1	ENST00000322349	protein_coding
23347	ENSG00000102218	2037.3109215983	-0.350696917842386	0.194608226914693	-1.80206625075576	0.0715349827819004	0.291553389362463	RP2	ENST00000218340	protein_coding
23348	ENSG00000102221	1017.39077386534	-0.213761449388214	0.145858703279408	-1.46553784300914	0.142774235477224	0.423792067060844	JADE3	ENST00000424392	protein_coding
23352	ENSG00000102225	12333.1803129837	0.198917001826996	0.131623398654391	1.51125866571263	0.130722560702569	0.405328615868715	CDK16	ENST00000517997	processed_transcript
23375	ENSG00000102226	5007.20216958183	0.0659346773478498	0.195512690066362	0.337239886195979	0.735936071733932	0.904166847122365	USP11	ENST00000377107	protein_coding
23387	ENSG00000102241	4161.45414966482	-0.126851794965257	0.0872242786877497	-1.45431750051346	0.145858300698929	0.428410280614684	HTATSF1	ENST00000448450	protein_coding
23391	ENSG00000102265	13945.6735174932	0.560789852442445	0.283357809427465	1.97908733687468	0.047806173948345	0.233538153116415	TIMP1	ENST00000218388	protein_coding
23396	ENSG00000102271	3.43765855612844	1.43281317838425	2.79366107872646	0.512880101775777	0.608035193222896	0.840698531298033	KLHL4	ENST00000373119	protein_coding
23398	ENSG00000102287	393.435798720787	1.84825123963274	0.243694666017902	7.58429090728219	3.34310320824982e-14	3.49691510410511e-11	GABRE	ENST00000370328	protein_coding
23412	ENSG00000102302	1956.66614674956	0.131864138039964	0.159393576465561	0.82728639989112	0.408074750397212	0.707324235563401	FGD1	ENST00000375135	protein_coding
23413	ENSG00000102309	720.340643278355	-0.0880719313845311	0.396586692244575	-0.222074853006457	0.824255613492585	0.941287647513514	PIN4	ENST00000373662	nonsense_mediated_decay
23420	ENSG00000102312	582.261125703819	1.18218203936848	0.369210864106774	3.20191563763573	0.0013651697222985	0.0241414731803358	PORCN	ENST00000359882	protein_coding
23435	ENSG00000102316	5162.88320290395	0.202054652173318	0.248268547728286	0.81385521453347	0.415727899692462	0.714260504231243	MAGED2	ENST00000375068	protein_coding
23448	ENSG00000102317	15385.5962152712	-0.268774394595078	0.111549915929112	-2.40945403101765	0.0159764085808741	0.123745597141464	RBM3	ENST00000472897	processed_transcript
23459	ENSG00000102359	1269.33652464417	0.143086502549904	0.243861438807791	0.586753294204433	0.557369409058262	0.809561841822161	SRPX2	ENST00000373004	protein_coding
23461	ENSG00000102362	392.512228546321	0.350103424081179	0.287664990190978	1.21705259944475	0.223584203746614	0.537151374584551	SYTL4	ENST00000372989	protein_coding
23467	ENSG00000102384	1299.36393988771	0.0253433332567314	0.156207387331478	0.162241579541638	0.871115617784768	0.960396710106667	CENPI	ENST00000403304	protein_coding
23472	ENSG00000102385	56.9846167403651	1.25103798306314	0.436237373422802	2.86779184746885	0.00413347379579904	0.05161204599119	DRP2	ENST00000402866	protein_coding
23477	ENSG00000102387	20.3951334576222	0.124148735331017	0.499439952639189	0.248575899214667	0.803688853069502	0.931593559167944	TAF7L	ENST00000372907	protein_coding
23480	ENSG00000102390	1402.11915872128	-0.0928402301583985	0.0879507461235799	-1.05559343439734	0.291154001813902	0.611289859961382	PBDC1	ENST00000373358	protein_coding
23482	ENSG00000102393	1191.70868614428	0.0288264517556818	0.180589495677781	0.159624188812818	0.873177123383872	0.960982531086102	GLA	ENST00000493905	nonsense_mediated_decay
23489	ENSG00000102401	1308.76327433864	0.275801013249121	0.152263529434934	1.81133994642477	0.0700882457650354	0.287982910502096	ARMCX3	ENST00000341189	protein_coding
23496	ENSG00000102409	313.126150847436	-0.684962455560627	0.558688288675144	-1.22601899743581	0.220191526098883	0.533158272021454	BEX4	ENST00000372695	protein_coding
23498	ENSG00000102445	7.78289990444215	-2.14146211054527	1.01353095258587	-2.11287292714806	0.0346116456260843	0.19386486435813	RUBCNL	ENST00000389908	protein_coding
23510	ENSG00000102452	104.728333749988	1.16245279530959	0.562073427161323	2.06815113317205	0.0386258137257251	0.206612569988874	NALCN	ENST00000251127	protein_coding
23515	ENSG00000102466	12.0811366917921	0.957767648653105	0.52141058826404	1.83687801937788	0.0662279048688097	0.278831143903634	FGF14	ENST00000376131	protein_coding
23519	ENSG00000102468	5.0907765059686	-2.80574624305396	2.31430729913565	-1.21234818042611	0.225379128051194	0.539475585324143	HTR2A	ENST00000378688	protein_coding
23523	ENSG00000102471	1818.87420063164	0.634997517487803	0.25505740855588	2.48962584965919	0.0127877636067785	0.1074252035284	NDFIP2	ENST00000218652	protein_coding
23529	ENSG00000102524	661.050557567532	-0.775837801420671	1.05842669730693	-0.733010423295935	0.463552072095679	0.748681358836292	TNFSF13B	ENST00000486502	processed_transcript
23535	ENSG00000102531	7842.32868969833	-0.218385539329631	0.182011217652434	-1.19984659267901	0.230198925052381	0.545549644588777	FNDC3A	ENST00000492622	protein_coding
23541	ENSG00000102539	6.8147524081177	0.812525127105224	0.978996446146478	0.829957177376365	0.406562995525223	0.70643993783286	MLNR	ENST00000218721	protein_coding
23542	ENSG00000102543	279.289044945809	-0.191358433216328	0.14263629366292	-1.34158304525598	0.179731226613132	0.479209023343033	CDADC1	ENST00000251108	protein_coding
23548	ENSG00000102547	400.378084170801	-0.12610825356128	0.160840025651142	-0.784060143305409	0.433004820745503	0.72682015646729	CAB39L	ENST00000355854	protein_coding
23560	ENSG00000102554	781.64168365756	0.425894645636339	0.564845812780105	0.75400159831253	0.450848262012893	0.739947866399553	KLF5	ENST00000477333	processed_transcript
23565	ENSG00000102572	9099.92491137228	0.0022473457432987	0.0980901244310424	0.0229110295897177	0.981721242365442	0.999467670274944	STK24	ENST00000539966	protein_coding
23573	ENSG00000102575	11.7645147464716	-0.0728651370438958	0.658100717725495	-0.110720342770222	0.911838113965226	0.975208052487963	ACP5	ENST00000218758	protein_coding
23585	ENSG00000102580	3747.47082447238	0.0853123659778013	0.130065663720388	0.655917661414499	0.511877103849168	0.781695344421565	DNAJC3	ENST00000602402	protein_coding
23587	ENSG00000102595	1083.44379924187	0.326090876351112	0.178121681224746	1.83071973107903	0.0671423864876955	0.280969512933547	UGGT2	ENST00000376747	protein_coding
23599	ENSG00000102606	3131.2312203167	0.0570181970971031	0.0576344527553304	0.989307512628888	0.322512709507063	0.639673497956573	ARHGEF7	ENST00000483540	processed_transcript
23618	ENSG00000102678	20.5448136428344	-4.42856652029775	1.98032316496343	-2.2362847633404	0.0253331238699224	0.162497563189478	FGF9	ENST00000382353	protein_coding
23621	ENSG00000102683	3.83080881940885	1.01082356554676	1.50924119931592	0.669756143686592	0.503013255016015	0.776252318074189	SGCG	ENST00000218867	protein_coding
23622	ENSG00000102699	3754.4077353723	0.309469246038692	0.268673458154484	1.15184152600869	0.249386200276715	0.567784715021754	PARP4	ENST00000381989	protein_coding
23625	ENSG00000102710	2532.56471773944	0.261474813214839	0.125849017893872	2.07768656117237	0.0377382376215954	0.20450892800781	SUPT20H	ENST00000484078	retained_intron
23649	ENSG00000102738	677.665520237609	0.0913785369433536	0.166900127138714	0.547504297988983	0.584032318492459	0.825786022047493	MRPS31	ENST00000323563	protein_coding
23653	ENSG00000102743	480.515309502411	0.112085610597001	0.260427010507475	0.430391649386092	0.666910768769845	0.870996071105109	SLC25A15	ENST00000478827	processed_transcript
23657	ENSG00000102753	7254.72856075578	-0.125844961369876	0.124809960920063	-1.00829261095976	0.313314009205105	0.63132318011039	KPNA3	ENST00000261667	protein_coding
23659	ENSG00000102755	583.986065873896	2.59397120666687	0.936760398480285	2.76908717626737	0.00562135920444435	0.0632520512156986	FLT1	ENST00000282397	protein_coding
23667	ENSG00000102760	29.4744309525019	-3.07604984663763	0.647618156291446	-4.74978938863061	2.03628608800936e-06	0.000184846662014487	RGCC	ENST00000379359	protein_coding
23669	ENSG00000102763	948.6724696424	-4.7574843664903e-05	0.128588891408776	-0.000369976310890384	0.999704801620412	0.999876313135832	VWA8	ENST00000379310	protein_coding
23674	ENSG00000102780	1292.79872859731	-0.457080191375977	0.240174313460995	-1.90311855081125	0.0570250778574505	0.257198642562933	DGKH	ENST00000337343	protein_coding
23684	ENSG00000102781	2391.69604322112	-0.0581533610439358	0.234139412579035	-0.24837066260387	0.803847630382382	0.931593559167944	KATNAL1	ENST00000380615	protein_coding
23689	ENSG00000102786	2412.10858692496	-0.028316183754769	0.0935595250382519	-0.302654205899313	0.762153400245733	0.914414303789541	INTS6	ENST00000476666	processed_transcript
23709	ENSG00000102794	144.946369871219	0.416509015970838	1.55183305976901	0.268398081448809	0.788392916138106	0.924482760004099	ACOD1	ENST00000377462	protein_coding
23711	ENSG00000102796	38.4655873949699	-0.773734132289169	0.355595443850239	-2.17588314380943	0.0295639995237791	0.177367508576292	DHRS12	ENST00000444610	protein_coding
23720	ENSG00000102802	1115.89644155635	2.85122087916066	1.09841452577105	2.59576035482524	0.0094381867639828	0.0879779679550806	MEDAG	ENST00000380482	protein_coding
23722	ENSG00000102804	2880.01488940408	0.0194845156442675	0.195601702700353	0.0996132210265896	0.920651397174304	0.977984542994147	TSC22D1	ENST00000261489	protein_coding
23735	ENSG00000102805	490.881897000087	0.457548285218293	0.192983784571228	2.37091570276163	0.0177440775257525	0.132667647710684	CLN5	ENST00000636183	protein_coding
23754	ENSG00000102854	16.523959988445	2.46307940946936	1.2733172887519	1.9343799312453	0.0530664320797133	0.247508255386209	MSLN	ENST00000563941	protein_coding
23762	ENSG00000102858	6344.26224600813	0.224641327207898	0.11438761218561	1.96386062192981	0.0495462575440141	0.238145260232779	MGRN1	ENST00000591895	protein_coding
23780	ENSG00000102870	4081.2366180439	-0.0741834143634392	0.0906937196646031	-0.817955362706248	0.413382675959287	0.71220900857246	ZNF629	ENST00000262525	protein_coding
23781	ENSG00000102871	735.384492796645	-0.04097680356458	0.234370726178382	-0.174837550033413	0.861207282087341	0.95692663293188	TRADD	ENST00000345057	protein_coding
23786	ENSG00000102878	38.4914400514562	-0.0455692482541065	0.384813055844207	-0.11841918448982	0.905735525704338	0.973034759812401	HSF4	ENST00000522870	retained_intron
23811	ENSG00000102879	331.322362272822	0.743384043451064	0.210625386264348	3.52941331828857	0.000416482115863975	0.0105227142949785	CORO1A	ENST00000563778	protein_coding
23828	ENSG00000102882	2751.20174711967	-0.00657413759417815	0.172018441040072	-0.0382176326818744	0.969514162318593	0.996980717235459	MAPK3	ENST00000263025	protein_coding
23843	ENSG00000102886	50.4794542155612	-0.267733174770596	0.268003503197817	-0.998991325023757	0.317798893679599	0.635271988621538	GDPD3	ENST00000565704	retained_intron
23848	ENSG00000102890	174.103670774139	-0.116922412541504	0.17307276099382	-0.675567962688702	0.4993149879071	0.773492414302516	ELMO3	ENST00000360833	protein_coding
23853	ENSG00000102893	1759.94271080486	0.0989163635205751	0.145322226745767	0.680669197930908	0.49608083069595	0.771836141343511	PHKB	ENST00000566037	protein_coding
23870	ENSG00000102897	631.582562823884	0.107080591067233	0.136523335533997	0.784339106925551	0.432841158389673	0.726716457124663	LYRM1	ENST00000564457	processed_transcript
23881	ENSG00000102898	6644.42360592344	-0.187539525755013	0.0706552078488141	-2.65429161508242	0.00794751107817369	0.0787938955464648	NUTF2	ENST00000219169	protein_coding
23889	ENSG00000102900	7635.58864003163	-0.294551598008696	0.126883317015079	-2.32143677307625	0.0202632827970849	0.143844560019215	NUP93	ENST00000308159	protein_coding
23910	ENSG00000102901	4773.76732118732	-0.305258279738818	0.107928236734969	-2.82834491670994	0.00467893648969074	0.0559163094306159	CENPT	ENST00000569862	retained_intron
23945	ENSG00000102904	59.7627853216144	0.696608745616578	0.242039562411199	2.87807802442279	0.00400106166229837	0.0506346121192277	TSNAXIP1	ENST00000415766	protein_coding
23961	ENSG00000102908	4777.87711438259	0.186526600625788	0.237996095850859	0.783738069143268	0.433193819717817	0.72682015646729	NFAT5	ENST00000426654	nonsense_mediated_decay
23973	ENSG00000102910	4191.45793960973	-0.0527993381813429	0.10089819535075	-0.523293186739346	0.600770241575453	0.836838522321417	LONP2	ENST00000285737	protein_coding
23982	ENSG00000102921	4218.03965414531	-0.0775516172115752	0.325657519138187	-0.238138573974297	0.811773617462891	0.935399603097909	N4BP1	ENST00000262384	protein_coding
23988	ENSG00000102931	3698.93343706875	-0.201009860123807	0.092640518811487	-2.16978340258262	0.0300232582969356	0.178826240033298	ARL2BP	ENST00000219204	protein_coding
23992	ENSG00000102934	27.7258765552963	-0.00174805302776724	0.302968578436874	-0.00576975023874119	0.995396430906983	0.999627708401254	PLLP	ENST00000564376	processed_transcript
23997	ENSG00000102935	15.5667754710663	2.60413798935937	1.24837159161527	2.08602791576655	0.0369760944432787	0.201648592104613	ZNF423	ENST00000561648	protein_coding
24005	ENSG00000102967	847.46516490874	-0.112137152986833	0.191761182145745	-0.584775040141362	0.558698989426502	0.810235932492198	DHODH	ENST00000572887	protein_coding
24014	ENSG00000102974	4528.3845387408	-0.0416636392683094	0.101667652808332	-0.409802312903352	0.681950969424659	0.878328957871706	CTCF	ENST00000264010	protein_coding
24017	ENSG00000102977	2374.66609048211	-0.0581744248828586	0.148477086524171	-0.391807424598058	0.695200508772921	0.884479352956356	ACD	ENST00000620761	protein_coding
24032	ENSG00000102978	4338.54380924698	-0.224098329262006	0.0841007014937189	-2.6646428065614	0.00770701356559253	0.0772640679637268	POLR2C	ENST00000219252	protein_coding
24040	ENSG00000102981	87.8389187399108	0.315650721232486	0.659752623301558	0.47843799339955	0.632338497373613	0.852883936378639	PARD6A	ENST00000602551	protein_coding
24044	ENSG00000102984	285.196596834269	0.235560157165634	0.147644366349591	1.59545645384042	0.110610200397344	0.370953679087834	ZNF821	ENST00000568961	nonsense_mediated_decay
24065	ENSG00000102996	160.106125495486	0.0854518539735287	0.477180588851277	0.179076550827933	0.857877594096895	0.955397999761911	MMP15	ENST00000219271	protein_coding
24067	ENSG00000103005	3387.80190863836	-0.080889034857875	0.121149186059909	-0.667681207679553	0.504337108153229	0.777146531219093	USB1	ENST00000561743	protein_coding
24083	ENSG00000103018	5139.4921807905	-0.122838207801774	0.119324722461732	-1.02944473925904	0.303270734791036	0.622998241849747	CYB5B	ENST00000512062	protein_coding
24090	ENSG00000103021	157.718342557764	-0.481620389309865	0.266848438329538	-1.80484619780724	0.0710987528999946	0.290746734440313	CCDC113	ENST00000569374	protein_coding
24096	ENSG00000103024	439.641167692384	0.355853377760557	0.253394516123264	1.40434522106015	0.160216074450985	0.450044212787373	NME3	ENST00000219302	protein_coding
24107	ENSG00000103034	94.4721008588661	0.560883222932058	0.710013463574116	0.789961390462435	0.42955031693294	0.724453282853525	NDRG4	ENST00000568999	protein_coding
24162	ENSG00000103035	5254.640334285	-0.230737670694178	0.0715255847400487	-3.22594595392357	0.00125557063885692	0.022814482030716	PSMD7	ENST00000219313	protein_coding
24168	ENSG00000103037	232.332909111079	1.26486383603124	0.481544382689852	2.62668173796538	0.00862219359480172	0.0828183704418791	SETD6	ENST00000310682	protein_coding
24181	ENSG00000103042	1639.86193913655	0.10008380656611	0.112619957214216	0.888686242135029	0.374171727037635	0.681496466682759	SLC38A7	ENST00000570101	protein_coding
24197	ENSG00000103043	3776.08504628208	-0.0782729093641433	0.124841749686168	-0.6269770294065	0.53067429250755	0.794341548338852	VAC14	ENST00000567648	protein_coding
24209	ENSG00000103044	65.7637029064832	0.871120888741476	0.53581129964478	1.62579790556674	0.103992654066817	0.358369046867453	HAS3	ENST00000569188	protein_coding
24214	ENSG00000103047	1265.55535201686	0.611980430699159	0.116079980812579	5.2720583378391	1.34902180044178e-07	2.07306107247888e-05	TANGO6	ENST00000564180	retained_intron
24224	ENSG00000103051	2784.33034754443	-0.0654552013062797	0.140920833963526	-0.464482074547055	0.642302399382587	0.857803236509568	COG4	ENST00000564415	nonsense_mediated_decay
24238	ENSG00000103056	100.393674316595	0.456459317262794	0.636681823926123	0.716934739000431	0.473414365667818	0.755056874288539	SMPD3	ENST00000219334	protein_coding
24250	ENSG00000103061	1668.32989912356	-0.320035109730251	0.11358906342083	-2.81748171956106	0.00484018699011354	0.0573097319236669	SLC7A6OS	ENST00000568315	nonsense_mediated_decay
24255	ENSG00000103064	4149.63600930141	0.0158861295385753	0.205541316012942	0.0772892275223877	0.938393460464847	0.984311177331766	SLC7A6	ENST00000219343	protein_coding
24271	ENSG00000103066	1807.55172561364	-0.0345379473012219	0.155306284145678	-0.222386025724659	0.824013389331851	0.941287647513514	PLA2G15	ENST00000413021	protein_coding
24283	ENSG00000103067	13.7880391029469	0.778069423945359	0.498339796076694	1.56132307728764	0.118447541259615	0.384530013982096	ESRP2	ENST00000565858	protein_coding
24296	ENSG00000103091	1387.6990015284	0.0323854101132083	0.118182874245099	0.274027944573799	0.784063146649214	0.923278394150907	WDR59	ENST00000262144	protein_coding
24319	ENSG00000103111	2200.22409402172	-0.171334961829181	0.135220779725092	-1.2670756830238	0.2051282295271	0.514110989054756	MON1B	ENST00000569610	protein_coding
24329	ENSG00000103121	1739.17597642835	-0.0931524831492575	0.0949876445746588	-0.980679998608042	0.326750570278082	0.643440670670726	CMC2	ENST00000219400	protein_coding
24353	ENSG00000103126	3706.06627836866	0.0484806984044369	0.122697985028879	0.395122205087769	0.69275270210915	0.883494074922654	AXIN1	ENST00000461023	retained_intron
24358	ENSG00000103145	1740.01625400652	0.113435106316546	0.171038968011139	0.663212060009379	0.507194748655257	0.778579223872222	HCFC1R1	ENST00000248089	protein_coding
24367	ENSG00000103148	3728.03941725935	0.179896672014754	0.149126537262023	1.2063357422339	0.227688061505392	0.542407369640904	NPRL3	ENST00000610509	retained_intron
24381	ENSG00000103150	211.626617647827	0.363578224479646	0.218099866041429	1.66702635392992	0.0955091646730159	0.342349911492047	MLYCD	ENST00000262430	protein_coding
24383	ENSG00000103152	2703.76803674278	0.0602894210262259	0.163382939675667	0.369006832328437	0.712122632153355	0.892029479368109	MPG	ENST00000436333	protein_coding
24388	ENSG00000103154	7.82072080014573	-0.109523359431187	0.723146906265315	-0.15145381731192	0.879617738958295	0.963892224109854	NECAB2	ENST00000305202	protein_coding
24393	ENSG00000103160	860.060682392448	0.203434265014245	0.123650106638658	1.64524132282991	0.0999200549699161	0.351599617700814	HSDL1	ENST00000619773	retained_intron
24401	ENSG00000103168	2534.72093642929	0.0587284661420779	0.15272666254014	0.384533159864229	0.700583323534954	0.886690878264637	TAF1C	ENST00000341690	protein_coding
24424	ENSG00000103174	1148.67915638518	0.0620503861888844	0.162688862279183	0.381405249994326	0.702902565984116	0.887821022795858	NAGPA	ENST00000312251	protein_coding
24441	ENSG00000103187	23998.3234583151	-0.244526577161533	0.0883295648798401	-2.768343504173	0.00563420371707738	0.0632972630648579	COTL1	ENST00000262428	protein_coding
24447	ENSG00000103194	7910.91371543126	-0.0990575219334277	0.0923011912243549	-1.07319873795182	0.283181956831341	0.603421733412019	USP10	ENST00000219473	protein_coding
24466	ENSG00000103196	2843.32260403272	-0.312492653517106	0.434934650749305	-0.718481852339757	0.472460233586393	0.754449483130129	CRISPLD2	ENST00000262424	protein_coding
24477	ENSG00000103197	4748.04559152551	0.0420587781952432	0.13489484249306	0.31178937176495	0.755200601807825	0.912393689679528	TSC2	ENST00000569110	protein_coding
24503	ENSG00000103199	894.657405041258	-0.0742891752342153	0.124119418222133	-0.598529837621879	0.549486455957805	0.804248698107097	ZNF500	ENST00000219478	protein_coding
24511	ENSG00000103202	7064.33635450797	0.271564217280152	0.1484317263256	1.82955641629101	0.067316295958369	0.281321443521436	NME4	ENST00000397722	protein_coding
24523	ENSG00000103222	5961.33260064673	-0.305912630013756	0.177545668050358	-1.72300813291028	0.0848870543112926	0.321128905653798	ABCC1	ENST00000399410	protein_coding
24531	ENSG00000103226	599.283113510066	-0.617568968025557	0.470518501524339	-1.3125285531277	0.189341858498233	0.492623139887651	NOMO3	ENST00000575225	nonsense_mediated_decay
24548	ENSG00000103227	219.499706079555	0.597965962764805	0.320866292702111	1.86359856539979	0.062378099275947	0.269604519593551	LMF1	ENST00000262301	protein_coding
24565	ENSG00000103241	511.883386376461	-2.58994637755936	1.3635481015163	-1.89941695102598	0.0575096764913845	0.258474280790039	FOXF1	ENST00000262426	protein_coding
24566	ENSG00000103245	1442.63432273262	0.220582532101116	0.102493868276528	2.15215344888716	0.0313852706446286	0.183984390367449	NARFL	ENST00000251588	protein_coding
24587	ENSG00000103248	803.443275758679	-0.0231131797030042	0.154290475795499	-0.149803023056583	0.880920024220084	0.964392293996998	MTHFSD	ENST00000360900	protein_coding
24607	ENSG00000103249	4446.59943943057	0.0610577899010029	0.139666771536392	0.437167618534759	0.661989791646233	0.8684853342272	CLCN7	ENST00000563642	retained_intron
24621	ENSG00000103253	169.774164294329	-0.378333368511794	0.347254914972056	-1.0894975195448	0.275934548092126	0.595003765278812	HAGHL	ENST00000549114	protein_coding
24640	ENSG00000103254	901.028184457921	0.0697682600915196	0.190228192567922	0.36676088412399	0.713797387334119	0.892667111077579	FAM173A	ENST00000566525	retained_intron
24648	ENSG00000103257	15261.5345758046	0.657971032407919	0.38633765051345	1.70309839471629	0.0885496563146253	0.329935794349681	SLC7A5	ENST00000565644	protein_coding
24651	ENSG00000103260	992.084132330935	0.0427738446034679	0.36977385931043	0.115675685358706	0.907909577139906	0.973303632480075	METRN	ENST00000568223	protein_coding
24657	ENSG00000103264	2756.4995152911	-0.0854918806102585	0.0998732332982331	-0.856003934056784	0.391995603397964	0.696353830981836	FBXO31	ENST00000311635	protein_coding
24665	ENSG00000103266	5746.53283525308	-0.241854472282131	0.0992550154162964	-2.43669774537582	0.014822062829649	0.117970633637198	STUB1	ENST00000565677	protein_coding
24676	ENSG00000103269	27.2912468574657	-0.0712700003922287	0.383165836064988	-0.186003014058228	0.852442397700405	0.953504616276863	RHBDL1	ENST00000352681	protein_coding
24680	ENSG00000103274	1765.56821953211	-0.112747999899266	0.130266444549708	-0.865518363451174	0.386754341327947	0.691944523852762	NUBP1	ENST00000574334	protein_coding
24688	ENSG00000103275	8175.64357646675	-0.202075265325385	0.047768676173883	-4.23028816184502	2.33392141919405e-05	0.00124844472895417	UBE2I	ENST00000355803	protein_coding
24707	ENSG00000103313	3.26953134419668	2.29088016666297	1.45993824722215	1.56916237451951	0.116610108870783	0.381501364531892	MEFV	ENST00000219596	protein_coding
24721	ENSG00000103316	9.55353463951743	-0.00342649207991038	1.20777266454117	-0.0028370339721276	0.997736377431726	0.999627708401254	CRYM	ENST00000574448	nonsense_mediated_decay
24731	ENSG00000103319	2010.24176879875	0.207356349349563	0.200486936345104	1.03426364395451	0.30101292813864	0.620960028379969	EEF2K	ENST00000263026	protein_coding
24735	ENSG00000103326	8548.14199729758	-0.088874862525967	0.191290091860088	-0.46460776751036	0.642212368766703	0.857803236509568	CAPN15	ENST00000562370	protein_coding
24743	ENSG00000103335	26992.8697236119	-0.303631354110034	0.185234776086925	-1.6391703573391	0.101177785454873	0.353596308686833	PIEZO1	ENST00000518793	protein_coding
24759	ENSG00000103342	15920.5753337031	-0.228533180989574	0.119738032798915	-1.90860978460675	0.0563124487593574	0.255322660191531	GSPT1	ENST00000434724	protein_coding
24769	ENSG00000103343	526.77270109283	0.0233509528698532	0.107755347096687	0.216703425853205	0.828439478001579	0.942818817696041	ZNF174	ENST00000575752	protein_coding
24774	ENSG00000103351	755.046125664336	0.231584480791038	0.174825312335902	1.32466218819665	0.185283219655698	0.486891802573921	CLUAP1	ENST00000576634	protein_coding
24786	ENSG00000103353	4770.78542518594	0.109036352034325	0.0793457780844834	1.37419223387322	0.16938201111357	0.463853104725045	UBFD1	ENST00000395878	protein_coding
24796	ENSG00000103356	1941.11197058166	0.0597373182785806	0.080314932408992	0.743788439917712	0.457004474863377	0.744442562844937	EARS2	ENST00000563459	protein_coding
24813	ENSG00000103363	5369.26579158522	-0.0847822031436606	0.130167301552187	-0.651332570719915	0.514831827524736	0.783537912943348	TCEB2	ENST00000262306	protein_coding
24818	ENSG00000103365	3259.47739749847	0.128462191010013	0.112348497908725	1.14342597721581	0.252861772070975	0.571897573092674	GGA2	ENST00000309859	protein_coding
24835	ENSG00000103381	2310.11515886719	0.241883831330375	0.375332752855762	0.644451701829842	0.519282567320928	0.786380685177192	CPPED1	ENST00000381774	protein_coding
24839	ENSG00000103404	1702.0745738303	-0.20650546286527	0.166407077405923	-1.24096562528728	0.214618447716622	0.52584795422398	USP31	ENST00000219689	protein_coding
24842	ENSG00000103415	3074.29395040664	0.0995618593458553	0.124373294383826	0.800508339343329	0.423416333831057	0.719938275985249	HMOX2	ENST00000575051	protein_coding
24860	ENSG00000103423	4364.62746389926	0.186490455747085	0.0593135333732032	3.14414679317247	0.00166571859686479	0.0279752302052687	DNAJA3	ENST00000262375	protein_coding
24874	ENSG00000103429	3868.70909884861	-0.121419140748403	0.0990043248572026	-1.22640239124432	0.220047286615308	0.53305110668104	BFAR	ENST00000261658	protein_coding
24886	ENSG00000103449	53.7990162556492	-3.45964546835405	1.83822329015363	-1.88205942492704	0.0598279476460866	0.263272339058684	SALL1	ENST00000251020	protein_coding
24891	ENSG00000103479	1869.43210401614	-0.230393546107805	0.145103187356436	-1.58779107685525	0.112333589894817	0.3735127212043	RBL2	ENST00000567964	protein_coding
24899	ENSG00000103485	189.246746860977	0.48563098142235	0.499826669569103	0.97159877811444	0.33125019065146	0.647394313378952	QPRT	ENST00000219771	processed_transcript
24903	ENSG00000103489	7513.61463141339	-0.439979505807321	0.557593373373644	-0.789068749410137	0.430071825736215	0.724912620566692	XYLT1	ENST00000261381	protein_coding
24907	ENSG00000103490	459.6036060288	-0.0420071077397123	0.402362977892727	-0.104401026057899	0.916851108456833	0.976449220114593	PYCARD	ENST00000247470	protein_coding
24911	ENSG00000103494	818.449141320292	-0.0210998665583504	0.152415356013871	-0.138436618921982	0.889895357907476	0.967775768512132	RPGRIP1L	ENST00000262135	protein_coding
24923	ENSG00000103495	14547.3355689892	-0.0560788536100936	0.180053340594273	-0.311456890635871	0.755453310461606	0.912393689679528	MAZ	ENST00000545521	protein_coding
24939	ENSG00000103496	2797.4315588672	-0.0749661170276144	0.15947861892538	-0.470070016487233	0.638304995063375	0.855180823501896	STX4	ENST00000457779	protein_coding
24956	ENSG00000103502	3221.51354659335	0.202776288028663	0.177702486334024	1.14109989236453	0.253828356085914	0.572657639768493	CDIPT	ENST00000219789	protein_coding
24966	ENSG00000103507	5210.05795645554	0.0230542813780937	0.116787393272299	0.197403852694451	0.843511514928024	0.95031979116891	BCKDK	ENST00000394951	protein_coding
24976	ENSG00000103510	1262.01992673996	0.0176455247325557	0.0916846837374534	0.192458805694145	0.84738283295795	0.951889842745266	KAT8	ENST00000543774	protein_coding
24983	ENSG00000103512	4567.78559878766	0.145340113373267	0.062608957473236	2.32139488084268	0.0202655415737771	0.143844560019215	NOMO1	ENST00000287667	protein_coding
24991	ENSG00000103522	11.3044581475438	-1.34030664138772	0.822781422002515	-1.62899477983549	0.103314124034171	0.357244584340063	IL21R	ENST00000337929	protein_coding
24996	ENSG00000103540	2497.76157441247	-0.25541614409253	0.115171960505078	-2.21769381169184	0.0265757164837345	0.166655665255251	CCP110	ENST00000396212	protein_coding
25007	ENSG00000103544	2280.49213149762	0.242782802875266	0.116655561532127	2.08119355551173	0.0374161931943865	0.203481289278066	C16orf62	ENST00000544670	protein_coding
25031	ENSG00000103549	9104.8217118644	-0.0898670058694059	0.090712215867946	-0.990682511826515	0.321840633116681	0.63919202860653	RNF40	ENST00000563909	protein_coding
25043	ENSG00000103550	2205.09813932439	-0.571087667609772	0.128050452462511	-4.45986450361796	8.20114843319142e-06	0.000553101904049154	KNOP1	ENST00000219837	protein_coding
25048	ENSG00000103591	2245.01705850305	-0.0553175542542641	0.0933689702838122	-0.592461864858488	0.553541350075604	0.807403625682411	AAGAB	ENST00000261880	protein_coding
25055	ENSG00000103599	90.7309451630843	-0.665107753990291	0.21003564079186	-3.16664234452188	0.00154209852874813	0.0263307204345137	IQCH	ENST00000512104	protein_coding
25069	ENSG00000103642	2117.87848974403	-0.403934378003455	0.279621043216526	-1.44457789498577	0.148576485489069	0.432812516332965	LACTB	ENST00000261893	protein_coding
25073	ENSG00000103647	1059.21871506616	-0.851153319237357	0.836617352447198	-1.017374689573	0.308975217835115	0.627991765375973	CORO2B	ENST00000261861	protein_coding
25077	ENSG00000103653	6923.45374089611	0.061417324676193	0.156631196781666	0.392114252704108	0.694973796958679	0.884325633517814	CSK	ENST00000220003	protein_coding
25091	ENSG00000103657	3779.9939815842	0.203002548786664	0.15757086528862	1.28832540466683	0.19763271331259	0.503730863039528	HERC1	ENST00000443617	protein_coding
25106	ENSG00000103671	1349.82036847372	-0.0661486916281853	0.0797913956788194	-0.829020360722234	0.407092886043948	0.70643993783286	TRIP4	ENST00000559833	processed_transcript
25118	ENSG00000103707	906.097274481819	0.161837410233732	0.113628281467109	1.42427050857561	0.154368181132937	0.44180883981562	MTFMT	ENST00000220058	protein_coding
25125	ENSG00000103710	2.88319251762536	0.943670958511304	1.10690587010446	0.852530449063615	0.393919746457956	0.697628368891708	RASL12	ENST00000220062	protein_coding
25128	ENSG00000103723	20.4892068037808	-0.422241362813017	0.686475587100256	-0.615085766700908	0.53849808126661	0.799147942358408	AP3B2	ENST00000261722	protein_coding
25143	ENSG00000103740	37.7122099696147	1.1588216180826	0.504025518271128	2.29913283370553	0.0214973975674474	0.148760055087187	ACSBG1	ENST00000258873	protein_coding
25157	ENSG00000103742	36.8052733410556	-0.733088963667263	0.672271912593693	-1.0904649590951	0.275508380769064	0.594799909105486	IGDCC4	ENST00000352385	protein_coding
25163	ENSG00000103769	4472.55046634668	-0.254641672033806	0.0838402706172472	-3.0372238801126	0.00238768045476547	0.0359220680446323	RAB11A	ENST00000569304	processed_transcript
25172	ENSG00000103811	135.276573666349	0.413016785609337	0.847614371137238	0.48726968262135	0.626067229531645	0.849651162342214	CTSH	ENST00000220166	protein_coding
25190	ENSG00000103832	9.50574076846396	-0.413724399956892	0.659654348032816	-0.627183616981648	0.530538881020383	0.794341548338852	GOLGA8UP	ENST00000527159	unprocessed_pseudogene
25191	ENSG00000103852	749.734814016838	0.245667247046746	0.108900958138729	2.25587773740053	0.0240782891234519	0.158336693197065	TTC23	ENST00000459771	nonsense_mediated_decay
25210	ENSG00000103855	7132.56961243641	0.330367341987836	0.207358612448688	1.59321736428761	0.11111143712122	0.371848963223537	CD276	ENST00000567189	protein_coding
25229	ENSG00000103876	734.596966766273	-0.243520352812641	0.11093772239731	-2.19510863888573	0.0281558056732371	0.17262582024908	FAH	ENST00000558022	protein_coding
25242	ENSG00000103888	10476.9410944716	-1.46332450546437	1.16978560407364	-1.25093393213979	0.210958582743336	0.521913862596612	CEMIP	ENST00000220244	protein_coding
25249	ENSG00000103932	1968.56076912522	-0.0651440350791828	0.120554084843397	-0.540371860180489	0.588940610015053	0.828747710788522	RPAP1	ENST00000565167	retained_intron
25261	ENSG00000103942	191.428668499336	-0.0217045462761886	0.593696868969307	-0.0365582966840789	0.970837195709847	0.997116123000986	HOMER2	ENST00000558090	protein_coding
25271	ENSG00000103966	9541.31522089121	-0.865618399089252	0.331305915176709	-2.61274658687442	0.0089817872722447	0.0849380973077242	EHD4	ENST00000220325	protein_coding
25273	ENSG00000103978	3113.81590023069	-0.180974735837818	0.11604977251035	-1.55945791123096	0.118888038849743	0.385138326003999	TMEM87A	ENST00000389834	protein_coding
25286	ENSG00000103994	6929.89725517807	0.121154284557593	0.130878947289729	0.925697272682	0.354603325629177	0.666325891692883	ZNF106	ENST00000263805	protein_coding
25298	ENSG00000103995	1129.48068906012	0.162679570408646	0.105374642932355	1.54382084609366	0.12263173977228	0.390798302923772	CEP152	ENST00000561245	nonsense_mediated_decay
25308	ENSG00000104043	18.5272167006889	0.622084840385089	0.707257127117178	0.879573802134372	0.379090236142024	0.686510718885479	ATP8B4	ENST00000558498	processed_transcript
25326	ENSG00000104047	586.980276438124	0.23360956893742	0.198565029189309	1.17648898142432	0.239399532937888	0.556526449267329	DTWD1	ENST00000403028	protein_coding
25337	ENSG00000104059	8.12777534150386	-2.39817740546105	1.05574487347992	-2.27155013081545	0.0231136958525964	0.155431378261231	FAM189A1	ENST00000261275	protein_coding
25341	ENSG00000104064	2830.79291750336	-0.0742721286320725	0.100834862628972	-0.736571922603408	0.461382714726924	0.747316024444629	GABPB1	ENST00000380877	protein_coding
25353	ENSG00000104067	9748.35370536927	0.177259561548835	0.142302870725912	1.24564993414822	0.21289294159384	0.524648195355083	TJP1	ENST00000346128	protein_coding
25365	ENSG00000104081	14.8958118297893	-0.155308125533477	0.529659920262881	-0.293222348136885	0.769352203115223	0.916898033338185	BMF	ENST00000354670	protein_coding
25375	ENSG00000104093	1374.3680066549	-0.0900784105531737	0.176680479084264	-0.509837934671961	0.61016500682334	0.84169594490878	DMXL2	ENST00000251076	protein_coding
25389	ENSG00000104129	900.919828377558	0.0382997329674978	0.100832553356199	0.379835000629221	0.704067899304055	0.88824938636178	DNAJC17	ENST00000220496	protein_coding
25401	ENSG00000104131	4716.52186568035	-0.0740819148282624	0.148644342617248	-0.498383682310868	0.618213635793117	0.846239338781397	EIF3J	ENST00000261868	protein_coding
25408	ENSG00000104133	1445.30071051913	0.0545870584447884	0.104180694673329	0.52396519927183	0.600302745077499	0.836620668368032	SPG11	ENST00000261866	protein_coding
25433	ENSG00000104140	11.3229917703027	1.24698097308837	0.64804476864253	1.92422041412422	0.0543269613517182	0.250921049059868	RHOV	ENST00000220507	protein_coding
25434	ENSG00000104142	3609.06236300207	0.0854254050738879	0.114717656900652	0.744657861586798	0.456478579204096	0.744047287900366	VPS18	ENST00000220509	protein_coding
25437	ENSG00000104147	702.914655012095	-0.0135651155511104	0.125961290223498	-0.107692732640649	0.914239434498483	0.975694575681564	OIP5	ENST00000220514	protein_coding
25439	ENSG00000104154	393.188838451138	0.440453482997648	0.300081743816471	1.46777833731541	0.142164443605933	0.42320085651111	SLC30A4	ENST00000261867	protein_coding
25441	ENSG00000104164	2261.47341896304	-0.0566483785620307	0.148484331474901	-0.381510816658836	0.702824246518446	0.887821022795858	BLOC1S6	ENST00000220531	protein_coding
25461	ENSG00000104177	895.623950924806	-1.78011471160735	0.760529790693562	-2.34062456644069	0.0192515151132639	0.139242731372709	MYEF2	ENST00000324324	protein_coding
25478	ENSG00000104205	143.781562421332	-0.614470491298412	0.248507633817501	-2.47264231629064	0.0134118301309433	0.110722223114779	SGK3	ENST00000521198	protein_coding
25492	ENSG00000104213	245.130696596466	0.553129232466211	0.792448446832568	0.698000273301158	0.485177023147747	0.76346536541842	PDGFRL	ENST00000251630	protein_coding
25495	ENSG00000104218	887.775576735444	-0.450583584813639	0.125375131123114	-3.5938832588034	0.000325785851118573	0.00875025817848312	CSPP1	ENST00000521919	protein_coding
25502	ENSG00000104219	1746.01817506046	0.0124796613936586	0.230757570229354	0.054081265378444	0.956870418462972	0.99248434012209	ZDHHC2	ENST00000262096	protein_coding
25506	ENSG00000104221	773.986282383582	-0.128268691933654	0.116680490202735	-1.09931567574652	0.271630397176594	0.590901339513715	BRF2	ENST00000220659	protein_coding
25510	ENSG00000104228	1793.68142770265	-0.176361163941997	0.141860752824991	-1.24319912611466	0.2137944646682	0.52537163078453	TRIM35	ENST00000305364	protein_coding
25514	ENSG00000104231	950.849887206292	-0.302194324772973	0.153014710486542	-1.97493642155113	0.048275363523879	0.234764053086061	ZFAND1	ENST00000524305	retained_intron
25539	ENSG00000104290	17.3967407184199	-0.515851230323537	0.855874967142315	-0.60271797882571	0.546696319095214	0.803062101099636	FZD3	ENST00000523546	protein_coding
25543	ENSG00000104299	945.70117266488	0.062069463009221	0.109873936200111	0.564915257938654	0.572131405066767	0.819496341451826	INTS9	ENST00000523303	nonsense_mediated_decay
25562	ENSG00000104312	3423.65332205512	-0.443488231787728	0.28296218644078	-1.56730564378977	0.117043266824753	0.38227855510365	RIPK2	ENST00000220751	protein_coding
25566	ENSG00000104320	4241.29883720436	-0.384760682480768	0.164755380431256	-2.33534517339365	0.01952539609121	0.140423552871423	NBN	ENST00000265433	protein_coding
25577	ENSG00000104321	545.306823240375	-3.80327657439496	1.26515600023891	-3.00617202438021	0.00264559282029488	0.0386666331085761	TRPA1	ENST00000523582	protein_coding
25583	ENSG00000104324	549.321190291136	-0.323280379498422	0.250252488666147	-1.29181684154877	0.196420581547355	0.502472341428038	CPQ	ENST00000220763	protein_coding
25592	ENSG00000104325	870.645663175322	-0.181016194037717	0.228887572595759	-0.790851997707238	0.429030362701352	0.724047632817453	DECR1	ENST00000519328	nonsense_mediated_decay
25611	ENSG00000104331	8870.108877073	-0.425400854775536	0.159428439195621	-2.66828714451356	0.00762390695140356	0.0767389616958966	IMPAD1	ENST00000262644	protein_coding
25614	ENSG00000104332	3473.28284826602	0.293518546090483	1.58521186152105	0.185160452817231	0.853103186768147	0.953791412479041	SFRP1	ENST00000220772	protein_coding
25616	ENSG00000104341	7227.58220720299	-0.700324572084476	0.162651449965653	-4.30567678451293	1.66475979199846e-05	0.000952543674602523	LAPTM4B	ENST00000445593	protein_coding
25620	ENSG00000104343	713.916769090062	-0.270833020937252	0.237871199190715	-1.13857004067193	0.254882530097841	0.573658937744661	UBE2W	ENST00000523278	protein_coding
25627	ENSG00000104356	2806.36370028326	-0.486591863832768	0.244038109046783	-1.99391753088648	0.0461610677767389	0.229455113173927	POP1	ENST00000522319	protein_coding
25631	ENSG00000104361	256.302895963387	-0.352165810227412	0.271795850646691	-1.29569972974015	0.195078954521593	0.50088657686807	NIPAL2	ENST00000430223	protein_coding
25639	ENSG00000104365	1967.07131296263	0.0185788807633012	0.159504541997437	0.116478694152796	0.907273170754984	0.973232275975418	IKBKB	ENST00000520810	protein_coding
25669	ENSG00000104368	5554.40245378721	0.392109050613707	0.744026698921254	0.527009381763069	0.598187073461689	0.835295430548113	PLAT	ENST00000429089	protein_coding
25681	ENSG00000104369	2.71048250472497	-2.03239753294653	1.82316570086823	-1.1147629269126	0.264952027136807	0.583906725157044	JPH1	ENST00000342232	protein_coding
25684	ENSG00000104375	994.699308739336	-0.364080660013615	0.221885820441091	-1.64084689724585	0.100829200467851	0.35296424044661	STK3	ENST00000517832	processed_transcript
25702	ENSG00000104381	506.405905517261	-0.586980251601836	0.207172455410995	-2.83329292225344	0.00460711470928211	0.0553456629786602	GDAP1	ENST00000521096	processed_transcript
25710	ENSG00000104388	6389.40511419249	-0.350337582901004	0.190662954232519	-1.83747065239405	0.0661404450687788	0.27868106839203	RAB2A	ENST00000262646	protein_coding
25722	ENSG00000104408	9748.4878043162	-0.290792309157356	0.114611980865493	-2.53718945402948	0.0111746461890377	0.0984666215385356	EIF3E	ENST00000523674	retained_intron
25740	ENSG00000104412	738.894131386617	-0.209599426634244	0.149521996308889	-1.40179660390063	0.160975992895334	0.451412605728651	EMC2	ENST00000524143	protein_coding
25747	ENSG00000104415	1339.68176087164	0.912844851244029	0.799370735578411	1.14195430307254	0.253473014834237	0.572258266962823	WISP1	ENST00000377862	nonsense_mediated_decay
25752	ENSG00000104419	3610.34710442429	-0.210870808601795	0.520955627578199	-0.404776908893535	0.685641503585967	0.879660009303141	NDRG1	ENST00000323851	protein_coding
25781	ENSG00000104427	272.086974577252	-0.78729619487981	0.202889847083021	-3.88041198807574	0.000104279675410612	0.00390848943690577	ZC2HC1A	ENST00000263849	protein_coding
25785	ENSG00000104432	27.7291596687192	-1.0314879820533	1.30917293481259	-0.787892840299935	0.430759389437636	0.725372378237422	IL7	ENST00000523959	processed_transcript
25795	ENSG00000104442	2360.18700026178	-0.190094607692503	0.146699249853948	-1.29581172283947	0.195040358297402	0.50088657686807	ARMC1	ENST00000276569	protein_coding
25801	ENSG00000104447	648.288198115579	-1.35223871210054	0.345926535497123	-3.90903435654992	9.26657859920501e-05	0.00358563258962764	TRPS1	ENST00000395715	protein_coding
25812	ENSG00000104450	494.598092877691	0.162136995681572	0.398900539774795	0.406459704900647	0.684404858492333	0.879201837612732	SPAG1	ENST00000520643	protein_coding
25819	ENSG00000104472	2878.62372623541	-0.727393944195536	0.130098769223227	-5.59109012743582	2.25648409880064e-08	4.66788450976893e-06	CHRAC1	ENST00000220913	protein_coding
25824	ENSG00000104490	178.588432210553	-2.71032380298057	0.804016551689808	-3.37098010890977	0.000749012657207987	0.0159074613101408	NCALD	ENST00000220931	protein_coding
25854	ENSG00000104497	332.476212308518	-0.810437255193739	0.255101662661958	-3.17691874971301	0.00148848730834232	0.0256186527613413	SNX16	ENST00000353788	protein_coding
25866	ENSG00000104517	8764.25248814903	-0.405491730625239	0.142613363047973	-2.84329407819123	0.00446498515214863	0.0543420884154056	UBR5	ENST00000520539	protein_coding
25879	ENSG00000104518	4247.54692086883	-0.632445728044605	0.35070215214881	-1.80336996556624	0.0713301312396009	0.291188460501578	GSDMD	ENST00000526406	protein_coding
25895	ENSG00000104522	3599.21839936506	-0.255529170505083	0.162699714533045	-1.57055696894406	0.116285591849559	0.381161487459035	TSTA3	ENST00000524719	protein_coding
25911	ENSG00000104524	1739.63115005568	-0.511135915618885	0.213300466618556	-2.39631878786719	0.0165606799984993	0.126567129480537	PYCRL	ENST00000220966	protein_coding
25918	ENSG00000104529	20026.767811775	-0.372372228111418	0.11252489252728	-3.30924313499025	0.000935485609449065	0.0186975623715928	EEF1D	ENST00000532400	protein_coding
25974	ENSG00000104549	2810.28386189643	-0.730980462838899	0.281010249349613	-2.60125908051655	0.00928822787701002	0.086919066788166	SQLE	ENST00000523430	protein_coding
25980	ENSG00000104611	6744.16125610301	-0.466757111741212	0.33740337620174	-1.38338008645808	0.166548353218956	0.459570982129048	SH2D4A	ENST00000265807	protein_coding
25986	ENSG00000104613	1609.34810331889	0.102916505921826	0.208016754164642	0.494751042218306	0.620775866740001	0.847529635553013	INTS10	ENST00000397977	protein_coding
26005	ENSG00000104626	2092.3520617589	-0.763647890169098	0.165537401460631	-4.61314411988466	3.96623085008051e-06	0.000318393621300866	ERI1	ENST00000523898	protein_coding
26014	ENSG00000104635	16965.638437245	-0.0630707805730136	0.257525724697965	-0.244910603191138	0.80652565151438	0.93303182592248	SLC39A14	ENST00000359741	protein_coding
26026	ENSG00000104643	1356.67231972649	-0.0610857937745183	0.139623777444586	-0.437502801403307	0.661746744884539	0.8684853342272	MTMR9	ENST00000221086	protein_coding
26030	ENSG00000104660	1321.50446880278	-0.0484749232878726	0.149587113891515	-0.324058149307085	0.745894010660141	0.908467150438308	LEPROTL1	ENST00000321250	protein_coding
26038	ENSG00000104671	803.657005946865	-0.111501388892099	0.140416123843973	-0.794078242866157	0.427149882869271	0.722571055618889	DCTN6	ENST00000221114	protein_coding
26044	ENSG00000104679	2121.69329545331	-0.0809337549580045	0.110820881250566	-0.730311418251706	0.465199850333133	0.749695578246864	R3HCC1	ENST00000517633	protein_coding
26054	ENSG00000104687	3362.43495176766	0.227930224235444	0.131696196162301	1.73072746880666	0.0835003835974596	0.318008010748052	GSR	ENST00000221130	protein_coding
26060	ENSG00000104689	282.31049160112	-0.44399686506384	0.494850800084945	-0.897233802567611	0.369594171443947	0.677792305430354	TNFRSF10A	ENST00000221132	protein_coding
26064	ENSG00000104691	450.398417944167	0.216053257171908	0.246474114629684	0.876575852586053	0.380717059790049	0.687216738745663	UBXN8	ENST00000620074	protein_coding
26074	ENSG00000104695	4599.95008633275	-0.29004645437301	0.100918919488704	-2.87405429866375	0.00405239286608458	0.0511038570462741	PPP2CB	ENST00000523023	nonsense_mediated_decay
26084	ENSG00000104714	742.789967799037	0.244532183642684	0.167039896637056	1.46391484050067	0.143217217973754	0.424521249309362	ERICH1	ENST00000522706	protein_coding
26095	ENSG00000104722	1968.83349584506	0.820468709001144	1.31417845667972	0.624320620103653	0.532417044671716	0.795627250846352	NEFM	ENST00000221166	protein_coding
26101	ENSG00000104723	4179.28071156162	0.332495811184606	0.143690197973407	2.31397698572413	0.0206689845870937	0.145204880922838	TUSC3	ENST00000503191	processed_transcript
26114	ENSG00000104728	47.9088993034939	1.03877548099633	0.322390684093438	3.22210141995067	0.00127254081972133	0.0230449858547851	ARHGEF10	ENST00000349830	protein_coding
26129	ENSG00000104731	2066.64626600368	-0.0619741807174631	0.179859843389465	-0.344569302127465	0.730418187318357	0.901206013114077	KLHDC4	ENST00000568444	processed_transcript
26156	ENSG00000104738	16808.4585898079	-0.271421887020963	0.114956121079569	-2.36109121003739	0.0182212484532469	0.134804655853904	MCM4	ENST00000518221	protein_coding
26172	ENSG00000104756	3981.93515888368	-0.182918344821267	0.110111827914742	-1.66120523367298	0.0966722348173936	0.3448589994177	KCTD9	ENST00000221200	protein_coding
26183	ENSG00000104763	1058.87335064654	-0.0769164646626455	0.123789369259636	-0.621349515896803	0.534369680822466	0.796869017343491	ASAH1	ENST00000636009	nonsense_mediated_decay
26252	ENSG00000104765	4328.71125121168	0.0795509092176826	0.287203081198083	0.276984873859402	0.781791720835036	0.922170463405063	BNIP3L	ENST00000380629	protein_coding
26259	ENSG00000104774	2238.57701253813	-0.0225996104045954	0.18456130791629	-0.122450423979688	0.90254230637065	0.971923912465855	MAN2B1	ENST00000469423	retained_intron
26276	ENSG00000104783	18.8009067092851	1.38364312611977	0.593599238934588	2.33093817405019	0.0197566199956272	0.141304495540533	KCNN4	ENST00000600909	protein_coding
26285	ENSG00000104804	7.59703535932123	0.842373351498545	0.559522990166758	1.50552053499623	0.132190301434958	0.407645513707223	TULP2	ENST00000221399	protein_coding
26291	ENSG00000104805	8610.18646299281	0.0567722476626812	0.16416778124976	0.345818450066701	0.729479158533727	0.900712500958138	NUCB1	ENST00000405315	protein_coding
26303	ENSG00000104808	4.32257194981614	0.888702099094955	0.899505725124731	0.987989374911119	0.323157851845761	0.640062396255448	DHDH	ENST00000221403	protein_coding
26307	ENSG00000104812	5942.40439075288	-0.281907322544649	0.149722613102791	-1.88286402903686	0.059718797108674	0.262899570492329	GYS1	ENST00000323798	protein_coding
26314	ENSG00000104814	15.3534739744684	-0.397888633770719	0.415883836918928	-0.956730217549387	0.338703442031392	0.652886466433417	MAP4K1	ENST00000593196	processed_transcript
26329	ENSG00000104823	650.73183054354	0.0329097488717166	0.210410122903223	0.156407631047548	0.875711722497315	0.961612850746021	ECH1	ENST00000601333	retained_intron
26346	ENSG00000104824	16192.2524839694	-0.145429049457299	0.0827766227335316	-1.75688551495334	0.0789373250896277	0.307543935526666	HNRNPL	ENST00000221419	protein_coding
26360	ENSG00000104825	3030.42537309622	-0.0809800428196413	0.134039055547714	-0.604152591860172	0.545742196709186	0.802513548337839	NFKBIB	ENST00000576510	protein_coding
26366	ENSG00000104826	3.93626763753653	1.56150212919949	1.29678230987746	1.20413589644591	0.228537057602306	0.543467034072732	LHB	ENST00000221421	protein_coding
26367	ENSG00000104827	3.35891812094955	0.26476592310762	1.42166443962531	0.186236579974809	0.852259239055196	0.953504616276863	CGB3	ENST00000357383	protein_coding
26368	ENSG00000104833	97.1087410247818	0.813841636273912	0.653013769187672	1.24628556804599	0.212659574294722	0.524313325851095	TUBB4A	ENST00000264071	protein_coding
26381	ENSG00000104835	278.77364456188	0.00334467858939222	0.171642104833934	0.0194863526791881	0.984453123961768	0.999627708401254	SARS2	ENST00000594259	retained_intron
26395	ENSG00000104852	14357.6686129665	-0.101180409494941	0.0648649384356329	-1.5598628771589	0.118792288783533	0.385006219569534	SNRNP70	ENST00000601065	nonsense_mediated_decay
26405	ENSG00000104853	10291.6788029734	-0.178088892602906	0.0856118993117923	-2.08018854895765	0.0375082421444987	0.203716292417162	CLPTM1	ENST00000588855	retained_intron
26417	ENSG00000104856	3846.59803324605	-1.41344264134926	0.33188025684709	-4.25889341769579	2.0544139063448e-05	0.00113176211972158	RELB	ENST00000221452	protein_coding
26424	ENSG00000104859	2927.7518646536	0.0387459169409753	0.0939743025901572	0.412303319876231	0.680117115610772	0.877484447504636	CLASRP	ENST00000221455	protein_coding
26440	ENSG00000104863	128.928514292235	-0.0517071895433562	0.21009246148002	-0.246116348864205	0.805592167697065	0.932603847171474	LIN7B	ENST00000391864	protein_coding
26447	ENSG00000104866	3064.69936897338	-0.0580461951677907	0.107769228302835	-0.538615670557455	0.59015207246968	0.82940499654512	PPP1R37	ENST00000593240	processed_transcript
26456	ENSG00000104870	1142.85803426142	0.297597608923979	0.301060764514418	0.988496821908943	0.32290939014698	0.639929312787594	FCGRT	ENST00000596147	retained_intron
26474	ENSG00000104872	2985.37968094378	-0.108611336408655	0.144677713331497	-0.750712282546218	0.452825829481471	0.741020953989208	PIH1D1	ENST00000595633	retained_intron
26498	ENSG00000104880	492.88279431571	-0.00621427215446938	0.195110027882054	-0.0318500910584974	0.97459159999021	0.997875674956662	ARHGEF18	ENST00000319670	protein_coding
26503	ENSG00000104881	1733.27888992612	0.960874767770379	0.354473963980608	2.71070618834771	0.00671400902130677	0.0711903351820571	PPP1R13L	ENST00000360957	protein_coding
26512	ENSG00000104883	29.6081418124549	-0.310674405193818	0.359617333010266	-0.863902756280518	0.38764131257498	0.692651119905583	PEX11G	ENST00000221480	protein_coding
26516	ENSG00000104884	7682.22285040759	0.205031323089847	0.172040975910241	1.19175866101119	0.233355889320204	0.549821334227891	ERCC2	ENST00000391945	protein_coding
26528	ENSG00000104885	4682.09928377807	-0.14240751079004	0.202901857535656	-0.701854150177086	0.48277012485481	0.761793210190562	DOT1L	ENST00000398665	protein_coding
26537	ENSG00000104886	2902.01064668093	-0.18430765009476	0.122832355841993	-1.50048127654449	0.133489779969595	0.409573875735724	PLEKHJ1	ENST00000587394	protein_coding
26551	ENSG00000104888	14.5255109594101	1.32708276534705	0.489329537256924	2.71204303910692	0.00668699097783369	0.0710088469383583	SLC17A7	ENST00000221485	protein_coding
26556	ENSG00000104889	4318.1113261119	-0.00698052666507498	0.135797955265602	-0.051403768572377	0.959003781858795	0.993488253295881	RNASEH2A	ENST00000221486	protein_coding
26560	ENSG00000104892	42.8798040938347	0.78437448428166	0.414704614176062	1.89140524958966	0.0585702683548674	0.260722411290139	KLC3	ENST00000589373	protein_coding
26567	ENSG00000104894	9.79881688284261	-0.199051326064704	0.49310553739926	-0.403668811172841	0.68645627744671	0.879967910668834	CD37	ENST00000391859	nonsense_mediated_decay
26582	ENSG00000104897	8431.08458176692	-0.150572799807879	0.137931151321351	-1.09165187389088	0.27498614610477	0.594398869416057	SF3A2	ENST00000221494	protein_coding
26589	ENSG00000104899	277.409579627892	1.10823524977974	0.683739731091814	1.62084372076796	0.105051159264142	0.360515335844432	AMH	ENST00000592877	processed_transcript
26593	ENSG00000104903	48.5323648655835	0.120637370640932	0.764735940939841	0.157750360853541	0.874653515060772	0.961158422292529	LYL1	ENST00000264824	protein_coding
26596	ENSG00000104904	16550.4509269812	-0.20096691538712	0.0950423434841712	-2.11449873835013	0.0344726924100801	0.193781283389732	OAZ1	ENST00000590943	nonsense_mediated_decay
26607	ENSG00000104907	2954.18263049111	-0.157106836029503	0.133780581383713	-1.174362036736	0.240250044465701	0.557156349750467	TRMT1	ENST00000221504	protein_coding
26630	ENSG00000104915	2038.71147061955	0.106998619478032	0.0886209982712925	1.20737321363138	0.227288446544633	0.541966791416768	STX10	ENST00000591843	nonsense_mediated_decay
26641	ENSG00000104936	1509.38439955621	-0.142608661585408	0.169824868038239	-0.839739569550543	0.401054422621529	0.702629059306154	DMPK	ENST00000291270	protein_coding
26661	ENSG00000104946	1357.57694234142	0.161824141096994	0.111653336983388	1.44934442148443	0.147241421492407	0.430810817623778	TBC1D17	ENST00000221543	protein_coding
26671	ENSG00000104951	368.02678515012	-0.794377030387186	0.796873065657612	-0.99686771284161	0.318828725473965	0.636502144295632	IL4I1	ENST00000391826	protein_coding
26679	ENSG00000104953	6.65963601123763	0.268132025418435	0.642883015006437	0.417077476243093	0.676621739167115	0.876138997014494	TLE6	ENST00000246112	protein_coding
26689	ENSG00000104957	1293.8729600865	0.097112574201831	0.132515395373043	0.732839938547894	0.463656058984774	0.748689450923701	CCDC130	ENST00000540216	retained_intron
26701	ENSG00000104960	5470.16191350239	-0.0654317702701822	0.117657928702047	-0.556118665286718	0.578129735994914	0.822502522166021	PTOV1	ENST00000594151	protein_coding
26722	ENSG00000104964	12230.3073550293	-0.219780027081102	0.138211033538996	-1.59017714760878	0.111794880100746	0.372776666225582	AES	ENST00000592414	retained_intron
26734	ENSG00000104969	9598.5729393179	-0.234130368456272	0.0923200799920862	-2.53607198430008	0.0112103687863238	0.0985925326973064	SGTA	ENST00000221566	protein_coding
26739	ENSG00000104973	4154.24720733614	-0.0825344481615831	0.160096474678304	-0.515529453896013	0.606183092941045	0.839919048208517	MED25	ENST00000593595	retained_intron
26754	ENSG00000104976	2214.9004470971	-0.185758950808141	0.140114811654862	-1.32576241308244	0.184918406710201	0.486593526699626	SNAPC2	ENST00000221573	protein_coding
26760	ENSG00000104979	4155.00649116212	-0.0982945785349742	0.107310860686779	-0.915979779734303	0.359677500432667	0.670224275274366	C19orf53	ENST00000588234	protein_coding
26766	ENSG00000104980	3456.60624868495	-0.0883154175524614	0.129524260179565	-0.681844601389933	0.495337218340178	0.771329249809684	TIMM44	ENST00000599939	retained_intron
26778	ENSG00000104983	453.678022375674	-0.193499098218665	0.133663373852379	-1.44765983860597	0.147712207111432	0.431601307048126	CCDC61	ENST00000596161	retained_intron
26786	ENSG00000104998	684.304959363576	0.822177872258563	0.509896119222924	1.6124419097591	0.106865811195552	0.364013784366861	IL27RA	ENST00000263379	protein_coding
26787	ENSG00000105011	4341.96103813152	-0.0450634499084029	0.155083513561186	-0.290575373704207	0.77137609669728	0.917683330255766	ASF1B	ENST00000263382	protein_coding
26792	ENSG00000105048	525.694521351809	0.670440705535949	0.602087181315867	1.11352761915757	0.265481893182359	0.584304598457828	TNNT1	ENST00000587758	protein_coding
26809	ENSG00000105053	1230.6055747373	-0.302215313253709	0.158196624840685	-1.91037775652965	0.0560845926969363	0.254880424013918	VRK3	ENST00000316763	protein_coding
26835	ENSG00000105058	4992.82403341411	-0.185533241140725	0.0778396043378602	-2.38353268517944	0.0171473616621477	0.129532422331266	FAM32A	ENST00000589852	protein_coding
26840	ENSG00000105063	11207.4792616383	-0.0038813658838152	0.129011379364678	-0.0300854537245409	0.975998901726831	0.998279892877892	PPP6R1	ENST00000587457	retained_intron
26848	ENSG00000105072	391.261045818117	0.231777570026455	0.162880624797955	1.42299042819834	0.154738930032131	0.442298247450717	C19orf44	ENST00000221671	protein_coding
26856	ENSG00000105085	630.644616848376	-0.0729886237781588	0.117049852956411	-0.623568692609462	0.53291087651838	0.795830557848269	MED26	ENST00000597244	retained_intron
26863	ENSG00000105088	318.863240957745	1.31800806724577	0.707035718731385	1.86413222462174	0.0623031381959509	0.269587633778698	OLFM2	ENST00000264833	protein_coding
26868	ENSG00000105122	2.31782883027458	-0.0170983412074486	2.01348572254521	-0.00849191082707799	0.993224516892351	0.999627708401254	RASAL3	ENST00000609274	protein_coding
26875	ENSG00000105127	2959.03326705797	-0.12177259403534	0.113301951656458	-1.07476166345807	0.282481448264191	0.602849955713941	AKAP8	ENST00000269701	protein_coding
26880	ENSG00000105131	8.49114091462105	1.19525218363067	0.481511875204772	2.48229014730399	0.0130540933338598	0.109023976702119	EPHX3	ENST00000221730	protein_coding
26884	ENSG00000105135	2624.42787049934	-0.110809810291953	0.160661510653932	-0.689709749652731	0.490376733420236	0.767437625867677	ILVBL	ENST00000533086	retained_intron
26898	ENSG00000105136	170.431849018879	0.311964095225518	0.223379922589252	1.39656282269894	0.16254507657483	0.453807245034533	ZNF419	ENST00000426954	protein_coding
26916	ENSG00000105137	9563.39115530151	-0.227109313333739	0.17985057371126	-1.26276668818611	0.206673039594805	0.516118836197636	SYDE1	ENST00000342784	protein_coding
26921	ENSG00000105146	32.3810591210873	-0.171284253222805	0.31344021895041	-0.54646545933502	0.584746024466458	0.826197471082896	AURKC	ENST00000415300	protein_coding
26929	ENSG00000105171	2052.36156023291	-0.227457497489887	0.0760527081481586	-2.99078761333227	0.00278258952093455	0.0397302682877569	POP4	ENST00000585603	protein_coding
26942	ENSG00000105173	357.432003605476	0.487745568003284	0.427792844897085	1.14014428670639	0.254226193979476	0.572834346174533	CCNE1	ENST00000262643	protein_coding
26949	ENSG00000105176	3487.60631713894	-0.140030335490243	0.119114206060803	-1.17559727022621	0.239755846898619	0.556656570142554	URI1	ENST00000360605	protein_coding
26962	ENSG00000105185	4427.24283560477	-0.218932366331447	0.112712060397833	-1.94240408310072	0.0520882013984558	0.245020698824564	PDCD5	ENST00000590247	protein_coding
26970	ENSG00000105186	2644.04358704195	-0.32129562557535	0.191429406709823	-1.67840266079069	0.0932685185357976	0.33905409227894	ANKRD27	ENST00000306065	protein_coding
26979	ENSG00000105193	15807.6625022179	-0.210161724397933	0.110038364457221	-1.9098950210191	0.0561467312779045	0.255085216056424	RPS16	ENST00000599539	protein_coding
26987	ENSG00000105197	6606.61798611762	-0.133492934017594	0.11966220380232	-1.11558144322765	0.26460133894632	0.583627889382344	TIMM50	ENST00000314349	protein_coding
27007	ENSG00000105202	10560.8255964927	-0.294426706564928	0.155842497155016	-1.88925814164838	0.0588572474155899	0.261137310971128	FBL	ENST00000595545	protein_coding
27019	ENSG00000105204	440.90946792806	0.403784624479453	0.256579593161713	1.57372072932146	0.115552027317064	0.379887884428378	DYRK1B	ENST00000593685	protein_coding
27027	ENSG00000105219	5.10201382743114	0.0195932331093914	0.60702473617824	0.0322774871296814	0.974250762516512	0.997778873128484	CNTD2	ENST00000599263	protein_coding
27032	ENSG00000105220	15443.4372058207	-0.0280073983615821	0.15281628242043	-0.183274962052327	0.85458227902869	0.954187085241834	GPI	ENST00000587521	protein_coding
27049	ENSG00000105221	10416.3137146703	-0.150138052202664	0.106038031552501	-1.41588871468562	0.156808089614864	0.445120628047789	AKT2	ENST00000392038	protein_coding
27091	ENSG00000105223	4869.47723891554	0.808640430143666	0.194077513337709	4.16658486723586	3.09196816052888e-05	0.00156381926514277	PLD3	ENST00000599685	protein_coding
27115	ENSG00000105227	370.601641208273	-0.0231522132423596	0.225753069569771	-0.102555474822477	0.918315782377952	0.977062708366602	PRX	ENST00000291825	protein_coding
27118	ENSG00000105229	2191.19192390615	0.113634711496285	0.0884311317335617	1.28500799739463	0.198789489380347	0.505117410451333	PIAS4	ENST00000262971	protein_coding
27124	ENSG00000105245	3193.93094176972	-0.146168982750237	0.307552587091221	-0.475265007954178	0.634598096843733	0.853400624504577	NUMBL	ENST00000252891	protein_coding
27135	ENSG00000105246	13.7958980368381	2.13523137078641	1.1877292803176	1.79774247058677	0.0722178277696528	0.292928798385428	EBI3	ENST00000221847	protein_coding
27137	ENSG00000105248	1764.53870715715	-0.0966901900223771	0.123069749364449	-0.78565358686192	0.432070461337318	0.726215930094614	CCDC94	ENST00000262962	protein_coding
27139	ENSG00000105254	5955.96858771947	-0.205928336262614	0.144011706457563	-1.42994164382946	0.152733768524372	0.439410844615317	TBCB	ENST00000593075	processed_transcript
27153	ENSG00000105255	1298.38005529979	0.591955642282271	0.202727642329298	2.91995524379816	0.00350081659039262	0.0466356458982705	FSD1	ENST00000221856	protein_coding
27163	ENSG00000105258	1671.55888810847	-0.325550612258443	0.169380149574902	-1.92201159979777	0.054604298180113	0.251392439770372	POLR2I	ENST00000589591	retained_intron
27170	ENSG00000105270	2191.97165445906	0.75026514437004	0.263283873932017	2.84964336465122	0.00437682754495382	0.0535930949357635	CLIP3	ENST00000360535	protein_coding
27176	ENSG00000105278	6.80906196671901	-0.0269651333870259	0.952546457117929	-0.0283084706110953	0.977416124737913	0.998676410885803	ZFR2	ENST00000262961	protein_coding
27185	ENSG00000105281	15632.1547845719	-0.371115616816144	0.273844920104618	-1.3552035826495	0.17535270356796	0.47198024078082	SLC1A5	ENST00000542575	protein_coding
27191	ENSG00000105287	4057.95240022692	0.343976453912025	0.356932485211537	0.963701731178003	0.335195486159087	0.649850922702225	PRKD2	ENST00000601806	protein_coding
27208	ENSG00000105290	343.033957872836	1.79682787699985	0.492084196451034	3.65146430216368	0.000260749347363938	0.00765315342317565	APLP1	ENST00000537454	protein_coding
27219	ENSG00000105298	4064.69253006981	-0.191442094030769	0.10914486895235	-1.75401826827378	0.0794273769346644	0.308781191064155	CACTIN	ENST00000429344	protein_coding
27229	ENSG00000105321	1827.05230756243	-0.245643800848654	0.186045871341343	-1.32033997356472	0.186721535092288	0.488642148884014	CCDC9	ENST00000601154	processed_transcript
27235	ENSG00000105323	32906.618979027	-0.177381074899095	0.109551758492351	-1.61915315043966	0.105414315302076	0.361333557195665	HNRNPUL1	ENST00000352456	protein_coding
27257	ENSG00000105325	6073.69508392138	-0.164669977818663	0.121538869192305	-1.35487501992562	0.175457379650844	0.472050894373669	FZR1	ENST00000441788	protein_coding
27265	ENSG00000105327	771.583036671633	0.955880421757465	0.37664205498291	2.5379014613778	0.0111519379339342	0.0984654544342612	BBC3	ENST00000601438	retained_intron
27272	ENSG00000105329	11683.0305980404	0.197513573772414	0.233311431133844	0.846566209004594	0.397236955238841	0.700280788067141	TGFB1	ENST00000598758	protein_coding
27276	ENSG00000105339	1095.47788431421	-0.435076507945382	0.492737123507764	-0.882978950009083	0.377247644869295	0.68444882702526	DENND3	ENST00000519291	protein_coding
27298	ENSG00000105341	3776.89864437041	-0.155335805980168	0.0719957988939986	-2.15756764097962	0.0309614628391148	0.182444511509371	ATP5SL	ENST00000438807	protein_coding
27314	ENSG00000105355	12416.3684443212	-0.230663188353096	0.115187794902744	-2.00249677969659	0.045231329107905	0.226437544841949	PLIN3	ENST00000221957	protein_coding
27321	ENSG00000105364	6978.34774813002	-0.0119213047666143	0.0957135365619389	-0.124551920186333	0.90087829401642	0.971660033585368	MRPL4	ENST00000592514	protein_coding
27332	ENSG00000105369	10.512653462127	0.204643305050499	0.460760571125718	0.444142398188543	0.656939634645169	0.865229106612535	CD79A	ENST00000221972	protein_coding
27335	ENSG00000105371	9.51428571307072	2.58943477107879	1.51999912822803	1.70357648434804	0.0884602378072796	0.329775351964272	ICAM4	ENST00000380770	protein_coding
27338	ENSG00000105372	18020.9591449202	-0.263194656014092	0.112539345279165	-2.33869012976049	0.0193514763555189	0.139613568850648	RPS19	ENST00000598742	protein_coding
27346	ENSG00000105373	6756.08508756767	-0.154871332234894	0.117048976633281	-1.32313273203671	0.185791241261839	0.487437958608188	GLTSCR2	ENST00000246802	protein_coding
27358	ENSG00000105376	117.876327680359	-0.123237235148886	0.850420397940327	-0.144913310460755	0.884779317142642	0.965367924874447	ICAM5	ENST00000221980	protein_coding
27363	ENSG00000105379	744.737476284924	0.227013117237505	0.107009203262575	2.12143544962641	0.0338851746989865	0.192191006949464	ETFB	ENST00000354232	protein_coding
27368	ENSG00000105383	7.08294506891716	-0.845163545878614	1.34285079170471	-0.629380085337482	0.529100252474413	0.793465971820335	CD33	ENST00000436584	protein_coding
27375	ENSG00000105393	1053.6236937177	0.149938390729943	0.158085800923351	0.948462100037954	0.342894258253377	0.656202372537196	BABAM1	ENST00000598188	protein_coding
27393	ENSG00000105397	5601.78585591373	0.175045753435501	0.189673389434404	0.922879872382091	0.356069810799081	0.667231592154989	TYK2	ENST00000525976	protein_coding
27414	ENSG00000105401	18504.0452894207	-0.173047982742159	0.0749413267393491	-2.3091128789864	0.020937318274872	0.146199834611275	CDC37	ENST00000222005	protein_coding
27425	ENSG00000105402	4173.34378691679	-0.0931283310865388	0.141004866040169	-0.660461824487735	0.50895750899172	0.779514686414896	NAPA	ENST00000263354	protein_coding
27447	ENSG00000105404	4398.77911270252	0.0778219296625133	0.226115984186612	0.344168192896471	0.730719801154541	0.901319266786389	RABAC1	ENST00000598057	retained_intron
27457	ENSG00000105409	43.1863901627211	0.160190175362415	0.556222541046848	0.287996554510226	0.773349376092497	0.918408744210835	ATP1A3	ENST00000441343	non_stop_decay
27470	ENSG00000105419	1544.05627618154	-0.134713920506999	0.245138085693121	-0.549543006041266	0.582632859500812	0.82497492751123	MEIS3	ENST00000561204	retained_intron
27484	ENSG00000105426	4110.68167635814	-0.0583435182323531	0.279597473134011	-0.208669690674884	0.834706102590074	0.945051420435893	PTPRS	ENST00000588552	processed_transcript
27493	ENSG00000105427	8.26299139711814	1.07725622067174	0.492349412302803	2.18799127967519	0.0286702375296562	0.174349107852775	CNFN	ENST00000222032	protein_coding
27495	ENSG00000105429	3884.16070776649	0.0468090220303895	0.143521728297323	0.326145891536499	0.744313977187309	0.90752274666208	MEGF8	ENST00000378073	protein_coding
27502	ENSG00000105438	10856.4033576891	0.0771386450816696	0.133236879557093	0.578958658729432	0.562617068563441	0.812413156122819	KDELR1	ENST00000330720	protein_coding
27507	ENSG00000105443	2506.74001305539	-0.118884008863469	0.114631906546442	-1.03709353220348	0.299692269176773	0.61912612627896	CYTH2	ENST00000452733	protein_coding
27520	ENSG00000105447	7683.04182203592	0.00443942485123299	0.124642501589498	0.0356172637312267	0.971587542588523	0.997459556284118	GRWD1	ENST00000253237	protein_coding
27523	ENSG00000105464	487.008287147385	1.70600173349551	0.563068827137449	3.02982806234993	0.0024469299573097	0.0364543914693016	GRIN2D	ENST00000263269	protein_coding
27524	ENSG00000105472	2496.73914078532	-0.349823464810694	0.230446964202682	-1.51802158045796	0.12900895845069	0.402013141962363	CLEC11A	ENST00000250340	protein_coding
27527	ENSG00000105479	6.62132363421032	1.03812460725311	0.583601435632855	1.77882462905077	0.0752685179943312	0.300163444790985	CCDC114	ENST00000315396	protein_coding
27533	ENSG00000105483	483.889976343967	0.306005996769717	0.406442404815311	0.752888953377704	0.451516646787273	0.740416860578566	CARD8	ENST00000600800	processed_transcript
27564	ENSG00000105486	5361.2787784369	0.0466899967874931	0.14265842311198	0.327285243794149	0.743452152170924	0.907136433859191	LIG1	ENST00000263274	protein_coding
27585	ENSG00000105497	610.84134627297	0.155688725064904	0.152296989521274	1.02227053570981	0.306652874520965	0.625782358426239	ZNF175	ENST00000545217	protein_coding
27590	ENSG00000105499	48.5308628327622	-0.355255400944566	0.546923531448924	-0.649552232655658	0.515981496648163	0.784233551316748	PLA2G4C	ENST00000599111	protein_coding
27614	ENSG00000105509	73.8498999543293	5.51171349263371	2.05255793546855	2.68529009456462	0.00724668777297289	0.0746400391001418	HAS1	ENST00000601714	protein_coding
27619	ENSG00000105514	415.986602877362	-1.11483178481837	0.347208928583771	-3.21083846940705	0.00132348306249845	0.0236686738209407	RAB3D	ENST00000222120	protein_coding
27621	ENSG00000105516	57.0125310988435	0.803612778433524	0.408366496850686	1.9678714699442	0.0490828282223558	0.236711043796405	DBP	ENST00000222122	protein_coding
27626	ENSG00000105518	1054.05786674128	-0.327942721577698	0.177256843987489	-1.85009906641937	0.064299272481468	0.274036162473515	TMEM205	ENST00000586218	protein_coding
27642	ENSG00000105519	34.2796385391486	0.223255606116393	0.302417430828802	0.738236567596456	0.460370705217341	0.746714064539044	CAPS	ENST00000588776	protein_coding
27649	ENSG00000105520	3681.53069743717	0.137839451589067	0.166627854863116	0.827229347111869	0.408107080786859	0.707324235563401	PLPPR2	ENST00000251473	protein_coding
27657	ENSG00000105523	8.95737260091143	-0.36992983298146	0.504942361129916	-0.73261794109265	0.463791485438458	0.748762123453842	FAM83E	ENST00000263266	protein_coding
27661	ENSG00000105538	325.731552199694	-4.70202591777538	1.76540972260138	-2.66341906786761	0.00773510162532264	0.0774077450796676	RASIP1	ENST00000601530	retained_intron
27665	ENSG00000105552	1709.53494580627	0.369869988450693	0.184222473271415	2.00773544010434	0.0446714124814095	0.224615388713959	BCAT2	ENST00000545387	protein_coding
27677	ENSG00000105556	1765.62641538353	0.303357151136539	0.154628806728349	1.96184111845003	0.0497809848219801	0.238765999518235	MIER2	ENST00000264819	protein_coding
27684	ENSG00000105559	6562.56884948736	0.156072583915776	0.525554923414479	0.296967218767141	0.766491536385315	0.915783785641986	PLEKHA4	ENST00000355496	protein_coding
27695	ENSG00000105568	15037.2130560253	-0.161697640089652	0.134854995660606	-1.19904820208961	0.230509203330935	0.545971196861748	PPP2R1A	ENST00000322088	protein_coding
27707	ENSG00000105576	8854.76656036774	0.0650905013733703	0.139344799844152	0.467118266674967	0.64041526586336	0.856621116002507	TNPO2	ENST00000356861	protein_coding
27725	ENSG00000105583	1785.99246862462	-0.0426685610066252	0.121786890925698	-0.350354300715808	0.726072818292858	0.899190111256766	WDR83OS	ENST00000596731	protein_coding
27729	ENSG00000105605	5.23328807163381	5.88520576747529	2.03295449638751	2.89490285096547	0.00379275893457021	0.0490074568878939	CACNG7	ENST00000468076	processed_transcript
27733	ENSG00000105607	1252.25378841433	0.25994477270169	0.190250889902222	1.36632618557152	0.171836605611307	0.467609118539464	GCDH	ENST00000222214	protein_coding
27749	ENSG00000105612	1120.66597871359	0.762305140135356	0.249335096489489	3.05735193668369	0.00223301929071348	0.034449284309546	DNASE2	ENST00000222219	protein_coding
27753	ENSG00000105613	29.304678249648	0.598813064925375	0.527599111467384	1.13497739459782	0.25638478997778	0.575528210724329	MAST1	ENST00000591495	protein_coding
27762	ENSG00000105617	786.794845159929	-0.120587988942333	0.16095673088368	-0.749195068017872	0.453739641364835	0.74181535112049	LENG1	ENST00000222224	protein_coding
27763	ENSG00000105618	6724.27813427397	-0.0952538041251405	0.102460042538925	-0.929667817470924	0.352543102246169	0.664384399240022	PRPF31	ENST00000321030	protein_coding
27772	ENSG00000105619	1333.16934933201	0.0215891999589931	0.0829214104563427	0.260357365367773	0.794588126650262	0.927726047989465	TFPT	ENST00000391759	protein_coding
27776	ENSG00000105639	45.579997894787	-0.0149096981715727	0.659845446032387	-0.0225957430807833	0.981972739491565	0.999564298774102	JAK3	ENST00000527031	retained_intron
27783	ENSG00000105640	15482.564382948	-0.134276546373279	0.110160428849919	-1.21891815214532	0.222875259297798	0.536496487500592	RPL18A	ENST00000222247	protein_coding
27790	ENSG00000105642	11.3823873129896	0.578165702803099	0.812664329214236	0.711444666658529	0.476808728274665	0.757499850841909	KCNN1	ENST00000222249	protein_coding
27794	ENSG00000105643	518.03732423126	0.259537562831937	0.291222992993005	0.891198734566165	0.372822563178102	0.680574058689505	ARRDC2	ENST00000379656	protein_coding
27803	ENSG00000105649	60.556398448699	0.857231052967412	0.460093757871456	1.86316601410383	0.0624389128371664	0.269690364953733	RAB3A	ENST00000222256	protein_coding
27807	ENSG00000105650	29.4511568582036	2.52462863365762	0.704479185535683	3.58368094543191	0.000338785878365325	0.0090094430001874	PDE4C	ENST00000355502	protein_coding
27824	ENSG00000105655	454.096478793939	-0.136097391535512	0.482296837414572	-0.282185950596491	0.77780093055708	0.920592464103263	ISYNA1	ENST00000582811	nonsense_mediated_decay
27838	ENSG00000105656	2254.16802635223	-0.197795504523837	0.113772253539961	-1.73852146168805	0.0821189718136694	0.31456258728574	ELL	ENST00000262809	protein_coding
27844	ENSG00000105662	1199.63751470866	0.0262645090891418	0.200314356017023	0.131116459206298	0.895683181002989	0.970051601861082	CRTC1	ENST00000321949	protein_coding
27848	ENSG00000105664	33.7196452084565	1.49127843924204	1.21026007738278	1.23219667169966	0.217875626302688	0.530272893796316	COMP	ENST00000542601	protein_coding
27852	ENSG00000105669	5480.5163004268	-0.108339569212679	0.10851173394966	-0.998413399816636	0.318078938567379	0.635567036717619	COPE	ENST00000600528	processed_transcript
27863	ENSG00000105671	4187.81148151723	0.00839526668731229	0.146636274356419	0.0572523185286778	0.954344202312384	0.990962940708945	DDX49	ENST00000247003	protein_coding
27877	ENSG00000105672	55.7281154189533	0.739622759175829	0.196432267495874	3.76528137970694	0.000166361629480477	0.00549785575521194	ETV2	ENST00000379026	protein_coding
27885	ENSG00000105676	3802.28392700168	-0.0914435359257379	0.149154805504734	-0.613078040739598	0.539824739228956	0.799462341830506	ARMC6	ENST00000392335	protein_coding
27905	ENSG00000105677	3605.32232417994	-0.314487400936597	0.12968614745003	-2.424988382493	0.0153088766436792	0.120598744823184	TMEM147	ENST00000222284	protein_coding
27914	ENSG00000105696	45.5190568376829	1.23816741220619	0.484993960834813	2.55295428849248	0.0106813513612288	0.0958292715535763	TMEM59L	ENST00000600490	protein_coding
27919	ENSG00000105698	5236.36561665616	-0.0380145942671863	0.100327829014601	-0.378903786123529	0.704759312561705	0.888392327324809	USF2	ENST00000343550	protein_coding
27935	ENSG00000105699	309.282659363366	0.183593023695296	0.215438715881151	0.852182129587966	0.394113013547547	0.697774050593929	LSR	ENST00000597933	processed_transcript
27949	ENSG00000105700	5093.79300275717	-0.111682057857602	0.0884057592560316	-1.26328939197457	0.206485197127314	0.516118836197636	KXD1	ENST00000222307	protein_coding
27966	ENSG00000105701	11749.0216441347	0.00907508162496902	0.129947583618954	0.0698364784648859	0.944323812428052	0.986561159017038	FKBP8	ENST00000597960	protein_coding
27980	ENSG00000105705	2230.93526106034	0.0922469064637698	0.0741341560315587	1.2443239581024	0.213380356900409	0.525007433480719	SUGP1	ENST00000589144	nonsense_mediated_decay
27995	ENSG00000105708	180.043353227816	0.0174046427081902	0.162653064239573	0.107004702244986	0.914785249324095	0.975782172838683	ZNF14	ENST00000344099	protein_coding
27996	ENSG00000105711	254.159237621952	-0.75202884819195	0.418406998820042	-1.79736201906938	0.0722781662697185	0.293052997430533	SCN1B	ENST00000262631	protein_coding
28001	ENSG00000105717	148.681947199339	-0.680635851822548	0.248724841995123	-2.73650129340878	0.0062096350856765	0.0675692601736897	PBX4	ENST00000558276	retained_intron
28006	ENSG00000105722	6710.06470004527	-0.109795694068927	0.186341117942677	-0.589218822346566	0.555714492283746	0.808906737956191	ERF	ENST00000222329	protein_coding
28013	ENSG00000105723	4093.38979973406	0.0447230678398072	0.107860465994152	0.414638184877042	0.678406790455955	0.877024890936629	GSK3A	ENST00000222330	protein_coding
28017	ENSG00000105726	4066.38621592785	0.0126058020964982	0.162269045150197	0.0776845767769834	0.938078962975231	0.984193418310238	ATP13A1	ENST00000467160	retained_intron
28032	ENSG00000105732	1982.52940736251	-0.227739737943332	0.153199963862885	-1.48655216490234	0.137133129687837	0.415219008842189	ZNF574	ENST00000222339	protein_coding
28036	ENSG00000105737	101.357156100826	-3.47710741983244	0.963304807130333	-3.60956095526054	0.000306715695869788	0.00844402619025122	GRIK5	ENST00000454993	retained_intron
28042	ENSG00000105738	6112.85265453127	0.210880325131608	0.267841205325472	0.787333393588016	0.431086726271038	0.725425440062059	SIPA1L3	ENST00000222345	protein_coding
28054	ENSG00000105750	323.346792194762	-0.0716734418142068	0.177093433617106	-0.404721057976502	0.685682561504721	0.879660009303141	ZNF85	ENST00000597314	protein_coding
28068	ENSG00000105755	1661.05389336649	-0.0151244110026701	0.39801368403922	-0.0379997261631331	0.969687900362036	0.996980717235459	ETHE1	ENST00000292147	protein_coding
28074	ENSG00000105767	833.775956663665	2.03911852078085	0.725662237754614	2.81001051824111	0.00495398809250644	0.05808179826822	CADM4	ENST00000222374	protein_coding
28076	ENSG00000105771	3561.10992846439	-0.201406215824053	0.174721468854481	-1.15272735024794	0.249022311777361	0.567784715021754	SMG9	ENST00000270066	protein_coding
28089	ENSG00000105778	1596.02765306691	-0.0954709753350783	0.14264026335086	-0.669312949179317	0.503295868202489	0.776456304829309	AVL9	ENST00000485228	processed_transcript
28097	ENSG00000105792	137.113805583937	-0.382135787400139	0.365306058242389	-1.04607021640627	0.295528614970699	0.615418786438537	CFAP69	ENST00000389297	protein_coding
28110	ENSG00000105793	904.757261246189	0.104709219328948	0.131905459411094	0.793820208780086	0.42730010613903	0.722714975115966	GTPBP10	ENST00000469675	processed_transcript
28122	ENSG00000105808	18.0847744090431	0.808140483327061	0.614175030987533	1.31581461725601	0.188236271922549	0.490517823902825	RASA4	ENST00000262940	protein_coding
28139	ENSG00000105810	8495.45296943203	-0.205406016551799	0.24014700697857	-0.855334485056187	0.392366001630553	0.696574784518518	CDK6	ENST00000265734	protein_coding
28144	ENSG00000105819	2719.08109459284	-0.246845100096485	0.116883324819923	-2.11189321040267	0.034695609880513	0.194183494008678	PMPCB	ENST00000249269	protein_coding
28152	ENSG00000105821	3109.45500065134	-0.243214631771323	0.193108588892967	-1.25947081466236	0.207860325441043	0.518070454938565	DNAJC2	ENST00000249270	protein_coding
28163	ENSG00000105825	4666.00491988783	-0.764415284334582	0.789129073375425	-0.968682196772789	0.332703777950974	0.647982985822571	TFPI2	ENST00000222543	protein_coding
28166	ENSG00000105829	629.898375964533	0.0583320877774729	0.259036124998184	0.225189007046341	0.821832240950331	0.940623441602672	BET1	ENST00000357520	nonsense_mediated_decay
28173	ENSG00000105835	6225.64562574809	-0.633983675428518	0.211533569970088	-2.99708304227157	0.0027257645130562	0.0394071200180573	NAMPT	ENST00000222553	protein_coding
28186	ENSG00000105849	1674.6414712028	-0.150811798185127	0.151397372118496	-0.996132205432795	0.319185913803386	0.63677353018973	TWISTNB	ENST00000222567	protein_coding
28188	ENSG00000105854	1339.11490398007	-0.181465755846595	0.136145880829858	-1.33287731322091	0.182572068716629	0.482930487120285	PON2	ENST00000455123	nonsense_mediated_decay
28206	ENSG00000105855	232.737525580445	-0.833719876748409	0.768150401401547	-1.0853602044954	0.277762150688209	0.597496530697032	ITGB8	ENST00000537992	protein_coding
28211	ENSG00000105856	1027.36693618359	0.22457684239251	0.203102168786335	1.1057333544713	0.268841948679177	0.588003756570031	HBP1	ENST00000468410	protein_coding
28226	ENSG00000105865	279.053005451574	0.21196271074798	0.168296382584198	1.25946088378897	0.207863910338835	0.518070454938565	DUS4L	ENST00000498786	processed_transcript
28237	ENSG00000105866	432.71617032494	0.144946418375103	0.135763318416964	1.06764050897707	0.285682703307287	0.60611140114517	SP4	ENST00000222584	protein_coding
28241	ENSG00000105875	356.146981700628	-0.00463502369314212	0.252228236554014	-0.0183763077301203	0.985338652944055	0.999627708401254	WDR91	ENST00000466182	retained_intron
28250	ENSG00000105877	13.7767942196973	-0.31909757019415	0.627470146173225	-0.508546218716926	0.611070334653614	0.842296718332769	DNAH11	ENST00000409508	protein_coding
28262	ENSG00000105879	2151.77477432939	-0.124340949409167	0.126436099436212	-0.983429178562233	0.325396255405448	0.642090737406228	CBLL1	ENST00000440859	protein_coding
28270	ENSG00000105880	1.70544036453642	1.42188494621524	2.79908466040858	0.50798211512748	0.611465885883076	0.842433798135372	DLX5	ENST00000222598	protein_coding
28273	ENSG00000105887	10888.1134248212	-0.0494722329271906	0.149470669155291	-0.33098288250648	0.740657415315956	0.905855502990605	MTPN	ENST00000393085	protein_coding
28275	ENSG00000105889	580.895004390684	-4.21263135153178	0.906041565607781	-4.6494901684846	3.32756543688636e-06	0.000273241384767836	STEAP1B	ENST00000406890	protein_coding
28280	ENSG00000105894	391.136579508925	1.21391912241197	0.945737577636283	1.28356866758532	0.199292918696327	0.505790710491066	PTN	ENST00000348225	protein_coding
28282	ENSG00000105926	960.928877723453	0.0195662163159593	0.187409994370222	0.104403270389662	0.916849327471864	0.976449220114593	MPP6	ENST00000432190	protein_coding
28291	ENSG00000105928	924.164499368135	1.14840116746271	0.297464626667921	3.86063102805412	0.000113094574240142	0.00415541148935518	DFNA5	ENST00000342947	protein_coding
28305	ENSG00000105929	5.02161559236263	-3.00911696282661	1.99068497242169	-1.51159877354476	0.130635963891869	0.405213343445944	ATP6V0A4	ENST00000310018	protein_coding
28312	ENSG00000105939	21179.0180720039	-0.105528656986402	0.231541993388901	-0.455764656086185	0.648559222341321	0.860824425285409	ZC3HAV1	ENST00000242351	protein_coding
28316	ENSG00000105948	725.507959626343	-0.0740738795324278	0.171334841482491	-0.432334012694069	0.665498670115615	0.870578766196482	TTC26	ENST00000495038	protein_coding
28326	ENSG00000105953	7228.47957570079	-0.00157130734254517	0.194307127060862	-0.0080867200617556	0.993547801238901	0.999627708401254	OGDH	ENST00000439616	protein_coding
28336	ENSG00000105963	401.798593646118	0.608502399643397	0.555183790346683	1.09603776303235	0.273062248875758	0.592502392568135	ADAP1	ENST00000265846	protein_coding
28354	ENSG00000105968	8690.14432434963	-0.342869887098486	0.127290080535601	-2.69361041846926	0.00706827287072584	0.0735688546399592	H2AFV	ENST00000222690	protein_coding
28362	ENSG00000105971	4674.9225615771	-0.34454977568386	0.276236955779607	-1.24729790303205	0.212288286063666	0.523637948449175	CAV2	ENST00000490906	processed_transcript
28377	ENSG00000105974	37044.5841671766	-0.25706251749179	0.149067186135945	-1.72447420626399	0.0846222714941884	0.320655741244496	CAV1	ENST00000341049	protein_coding
28386	ENSG00000105976	6957.03734243858	-1.8118340120309	0.416831491624579	-4.34668216878089	1.38212267043908e-05	0.000830586232732578	MET	ENST00000456159	protein_coding
28393	ENSG00000105982	21.5678239423305	-0.0647860179073161	0.49634160569819	-0.130527074828199	0.896149434760983	0.970066292815971	RNF32	ENST00000404282	protein_coding
28407	ENSG00000105983	2078.29912245919	0.0168589415025937	0.163983147214525	0.102808988539161	0.918114571247883	0.976969802243103	LMBR1	ENST00000430825	processed_transcript
28428	ENSG00000105988	45.5622689570099	-0.952110289026033	0.256041225428982	-3.71858198784522	0.00020034426805761	0.00632923139940004	NHP2P1	ENST00000335274	processed_pseudogene
28429	ENSG00000105989	450.968045385837	1.03394365420223	1.1552666071867	0.894982723269464	0.370796323566051	0.678746882089681	WNT2	ENST00000265441	protein_coding
28433	ENSG00000105991	82.5917526432515	-5.7248679903188	1.3138690098593	-4.35725932140819	1.31701194326921e-05	0.000802668412110307	HOXA1	ENST00000343060	protein_coding
28435	ENSG00000105993	6502.70870389002	-0.168668376549887	0.12731365328039	-1.32482551716915	0.185229029356346	0.486891802573921	DNAJB6	ENST00000441561	protein_coding
28453	ENSG00000105996	9.1339023646146	-6.28792083117069	1.62734628836663	-3.86391075834381	0.00011158600281353	0.0041248475335572	HOXA2	ENST00000222718	protein_coding
28455	ENSG00000105997	49.4622749835109	-4.8081661692359	0.960357611404953	-5.00664139288885	5.53879791008239e-07	6.80923989928643e-05	HOXA3	ENST00000396352	protein_coding
28462	ENSG00000106003	297.543638682971	0.148744668862242	0.545002154231131	0.272924919117221	0.784910930762043	0.92341957480257	LFNG	ENST00000402506	protein_coding
28469	ENSG00000106004	74.947998457854	-3.49156879032864	0.649053317939273	-5.37947914882289	7.47016458126054e-08	1.2960735548487e-05	HOXA5	ENST00000222726	protein_coding
28471	ENSG00000106006	34.8909287894433	-3.95332877506861	0.871875418965103	-4.53428172084622	5.77998403493948e-06	0.000420103299080027	HOXA6	ENST00000222728	protein_coding
28473	ENSG00000106009	2632.25218822438	0.0102455611664713	0.129045074425292	0.0793952129680297	0.936718276121852	0.983611980562877	BRAT1	ENST00000340611	protein_coding
28479	ENSG00000106012	1335.68477836775	-0.258362343233734	0.152287259941341	-1.69654601004215	0.0897825245127854	0.332306268131556	IQCE	ENST00000402050	protein_coding
28496	ENSG00000106013	5.80676865818669	-0.882603457653987	0.739863375648544	-1.19292762245505	0.232897720111905	0.549403678781528	ANKRD7	ENST00000433239	processed_transcript
28503	ENSG00000106025	19.1393964288406	0.825933399237727	1.02330508778786	0.80712331942295	0.419595438234397	0.717264417732237	TSPAN12	ENST00000222747	protein_coding
28510	ENSG00000106028	3645.00206530814	-0.0919786409886856	0.122454527033571	-0.751124872365635	0.452577508245232	0.741000952236524	SSBP1	ENST00000265304	protein_coding
28525	ENSG00000106031	104.393827117691	-2.2167936585576	1.07095786901565	-2.069916775153	0.0384601387397021	0.206270930996489	HOXA13	ENST00000518136	processed_transcript
28527	ENSG00000106034	1573.02655899006	-1.1304912363467	0.486338453177894	-2.32449486352499	0.0200989865426489	0.143039892980003	CPED1	ENST00000310396	protein_coding
28537	ENSG00000106049	1495.52980073326	0.317025269905267	0.272786980855575	1.16217155566201	0.245165786227868	0.563093490435183	HIBADH	ENST00000265395	protein_coding
28541	ENSG00000106052	6805.91924275643	0.312503756746108	0.157427875040338	1.98505986735852	0.0471378111741604	0.231746542413365	TAX1BP1	ENST00000418691	protein_coding
28554	ENSG00000106066	20.6884336349536	-0.592868567341037	1.59005724393569	-0.372859888914172	0.709252726698822	0.890248725915896	CPVL	ENST00000265394	protein_coding
28566	ENSG00000106069	4.56139076520572	1.58512248640824	1.48758021838645	1.06557109782462	0.286617570127033	0.606554249951155	CHN2	ENST00000582692	processed_transcript
28599	ENSG00000106070	2568.72555750087	0.0585197935028733	0.208276839221684	0.280971200261909	0.77873248924562	0.921137605763705	GRB10	ENST00000402578	protein_coding
28622	ENSG00000106077	1068.70394514015	-0.261859392700694	0.139435578492255	-1.87799552691094	0.0603817770093828	0.264950754758283	ABHD11	ENST00000497897	retained_intron
28636	ENSG00000106080	2002.33475979059	0.389321586655494	0.281981987181236	1.38066119239478	0.167383158821131	0.46079095059217	FKBP14	ENST00000222803	protein_coding
28640	ENSG00000106086	781.129035520403	0.281682616259717	0.138655445157006	2.03152942129864	0.0422013181152842	0.217830892018288	PLEKHA8	ENST00000483799	processed_transcript
28648	ENSG00000106089	867.054200923676	0.0858449577052897	0.323462857968694	0.265393554748095	0.790706300770097	0.925606539429928	STX1A	ENST00000222812	protein_coding
28662	ENSG00000106100	804.791972392207	0.175765740864216	0.256414474016032	0.685475114221619	0.493044159031811	0.770043705075164	NOD1	ENST00000222823	protein_coding
28670	ENSG00000106105	10896.5820323832	-0.00822197814817793	0.192882601287392	-0.0426268522578006	0.965998989933807	0.995855204822269	GARS	ENST00000389266	protein_coding
28680	ENSG00000106123	158.643082359297	2.19349091823159	0.907835037088226	2.41617786119707	0.0156843978434582	0.122391779181777	EPHB6	ENST00000619012	protein_coding
28691	ENSG00000106125	18.5834254233952	0.414920738261617	0.3338845614605	1.24270716934812	0.213975761062381	0.52537163078453	FAM188B	ENST00000265299	protein_coding
28694	ENSG00000106133	291.213954853413	0.150854191924173	0.185269611170349	0.814241423465115	0.415506659311039	0.714063124698041	NSUN5P2	ENST00000602348	processed_transcript
28699	ENSG00000106144	2727.6533902916	-0.0961271517277881	0.110646383249138	-0.868778073941584	0.384968528092174	0.690702436275126	CASP2	ENST00000310447	protein_coding
28706	ENSG00000106153	10367.0083652102	-0.141885001782771	0.111228512659825	-1.27561718115124	0.202090877588844	0.509846067774467	CHCHD2	ENST00000395422	protein_coding
28708	ENSG00000106211	11807.911204025	0.0776465040263793	0.311590106260711	0.249194382190722	0.803210424752157	0.93137063115755	HSPB1	ENST00000248553	protein_coding
28711	ENSG00000106236	79.961876586777	-3.74708284888564	0.494882129381631	-7.57166732524313	3.68464070904609e-14	3.60324364610989e-11	NPTX2	ENST00000265634	protein_coding
28713	ENSG00000106244	11051.7106580793	-0.244409943332303	0.115329778786537	-2.119226672451	0.0340713152019567	0.192703555096314	PDAP1	ENST00000496335	processed_transcript
28718	ENSG00000106245	3996.04286923031	-0.156214118947486	0.121360611457157	-1.2871896167286	0.198028205442264	0.504127181621686	BUD31	ENST00000403633	protein_coding
28727	ENSG00000106246	433.627612877423	-0.00546952189625368	0.159965965579421	-0.0341917849615213	0.972724217363389	0.997517089213472	PTCD1	ENST00000292478	protein_coding
28732	ENSG00000106261	2348.12995703177	0.155207566986046	0.171955517555415	0.902603005664112	0.366736630771201	0.675700668676696	ZKSCAN1	ENST00000324306	protein_coding
28738	ENSG00000106263	22755.5677139807	-0.239943912545903	0.125139481704411	-1.9174117494962	0.0551856427221557	0.252704337697009	EIF3B	ENST00000431643	protein_coding
28750	ENSG00000106266	3644.13830993518	-0.0951377289934067	0.177000679500905	-0.537499230294876	0.590922816457372	0.829946042124553	SNX8	ENST00000222990	protein_coding
28760	ENSG00000106268	1462.69037433189	0.0448020775766562	0.0989102994146362	0.452956647000369	0.650579959364152	0.861752650837453	NUDT1	ENST00000356714	protein_coding
28769	ENSG00000106278	2.49039180783994	3.42575786924832	2.33621555157204	1.46637062960356	0.142547343237645	0.423519975868582	PTPRZ1	ENST00000393386	protein_coding
28778	ENSG00000106290	5774.78041030413	-0.0657826594991972	0.110439242243673	-0.595645697695522	0.551411941680873	0.805696825494612	TAF6	ENST00000421980	nonsense_mediated_decay
28797	ENSG00000106299	2187.44690352634	-0.113369697636095	0.115320425294159	-0.983084283178041	0.325565958920374	0.642112486817905	WASL	ENST00000223023	protein_coding
28798	ENSG00000106305	2408.43364462869	-0.273943569114599	0.132826570441163	-2.06241543544141	0.0391682010058192	0.208942394356359	AIMP2	ENST00000223029	protein_coding
28802	ENSG00000106327	51.3880377592563	-1.35526760294945	0.384472907572035	-3.52500157035258	0.000423480281029954	0.0106134007495948	TFR2	ENST00000490084	nonsense_mediated_decay
28815	ENSG00000106330	586.254508238995	0.097491997451439	0.183815079927006	0.530380845195909	0.595847903971174	0.833923484649742	MOSPD3	ENST00000223054	protein_coding
28823	ENSG00000106333	12306.1742441789	-0.297918581401642	0.36866650898665	-0.808097763533029	0.419034304981289	0.716778217336498	PCOLCE	ENST00000223061	protein_coding
28833	ENSG00000106336	12.2806847367633	0.071570705228058	0.375377416580912	0.190663321943959	0.84878937632491	0.952475205625606	FBXO24	ENST00000461079	protein_coding
28842	ENSG00000106344	4069.01530896037	-0.0765138602024993	0.182512205415916	-0.419225991095427	0.67505097867878	0.875631472689024	RBM28	ENST00000223073	protein_coding
28850	ENSG00000106346	1572.09045352914	0.094117052936574	0.127174044531188	0.740064950230412	0.459260584868919	0.746011000550316	USP42	ENST00000306177	protein_coding
28857	ENSG00000106348	6781.74761858748	-0.179966137802423	0.353995869252793	-0.508384852575517	0.611183473523281	0.842344730901977	IMPDH1	ENST00000469328	nonsense_mediated_decay
28874	ENSG00000106351	881.59053890157	0.518546952193068	0.179830423447574	2.88353295427923	0.00393241499375741	0.0502387031922191	AGFG2	ENST00000430857	nonsense_mediated_decay
28879	ENSG00000106355	1585.26713576299	-0.195073528748943	0.0958104440723381	-2.03603616116902	0.0417467242644525	0.216859539092469	5,00 LSM	ENST00000450169	protein_coding
28889	ENSG00000106366	130635.786740667	-0.221009458178388	0.309531196566215	-0.714013516667002	0.47521882136957	0.756206681719809	SERPINE1	ENST00000223095	protein_coding
28890	ENSG00000106367	3305.12999070458	-0.147752330091311	0.195651772988586	-0.755180123514293	0.450140913107444	0.739318391067528	AP1S1	ENST00000337619	protein_coding
28893	ENSG00000106392	1524.73697528558	-0.19790297708295	0.215636391371626	-0.917762423235348	0.358743258930506	0.669907340736993	C1GALT1	ENST00000429911	protein_coding
28900	ENSG00000106397	10283.1350808805	-0.151183579557992	0.267446328069211	-0.565285680493128	0.571879466880095	0.819408248448776	PLOD3	ENST00000454310	protein_coding
28916	ENSG00000106399	1038.58215495497	-0.0592428280859221	0.169059400253781	-0.350426110568183	0.726018933748757	0.899190111256766	RPA3	ENST00000223129	protein_coding
28923	ENSG00000106400	2321.29131183746	-0.0835050668568237	0.175523147030242	-0.475749599239102	0.634252780523896	0.853283707850053	ZNHIT1	ENST00000305105	protein_coding
28927	ENSG00000106404	334.611556228931	0.25785722366141	0.180477098092346	1.42875315697657	0.15307519349107	0.440040047136142	CLDN15	ENST00000308344	protein_coding
28935	ENSG00000106415	295.826037005542	-0.057171000315197	0.411923062288129	-0.138790481886658	0.889615715543062	0.967736695031633	GLCCI1	ENST00000223145	protein_coding
28947	ENSG00000106443	1708.25194385312	-0.0633462340449844	0.19161766279392	-0.330586612535356	0.740956759818083	0.905989914688968	PHF14	ENST00000521747	nonsense_mediated_decay
28962	ENSG00000106459	1548.38432507988	-0.271089835877563	0.125847498220761	-2.15411382594209	0.0312312465408852	0.183431350827356	NRF1	ENST00000477428	processed_transcript
28969	ENSG00000106460	1072.90814736926	0.352778303752947	0.172333396986598	2.04706870474086	0.0406513392018216	0.214041339106214	TMEM106B	ENST00000396668	protein_coding
28977	ENSG00000106462	3715.22964751279	-0.31582478648633	0.173056183726966	-1.82498411605223	0.0680034263437459	0.282786897295263	EZH2	ENST00000492143	nonsense_mediated_decay
28987	ENSG00000106477	666.512941559409	0.13477829900396	0.156385325615415	0.861834692440448	0.388778491093369	0.693374820308608	CEP41	ENST00000223208	protein_coding
29006	ENSG00000106479	192.143579551953	0.10364778462594	0.230674384714882	0.449325072456792	0.65319717360386	0.862934233522471	ZNF862	ENST00000223210	protein_coding
29012	ENSG00000106483	3.45307325602412	-0.402426255444293	1.60203861727171	-0.251196351389849	0.801662305318439	0.930845684536722	SFRP4	ENST00000436072	protein_coding
29015	ENSG00000106484	3537.26085364093	1.07204729318511	0.534370348309788	2.00618783691122	0.0448362110820857	0.225149924135935	MEST	ENST00000341441	protein_coding
29033	ENSG00000106511	38.3022722964893	-5.67217198188105	2.79042894836066	-2.03272403162724	0.0420804119630151	0.217624515137574	MEOX2	ENST00000262041	protein_coding
29034	ENSG00000106524	965.75157097279	-0.311531396723812	0.188942321783381	-1.64881744747996	0.0991850394200356	0.350048133419444	ANKMY2	ENST00000306999	protein_coding
29040	ENSG00000106526	4.34776319971205	-1.10286235794262	0.855173885193821	-1.28963521575809	0.197177342629566	0.503224497544935	ACTR3C	ENST00000478393	protein_coding
29046	ENSG00000106537	394.033778819827	-0.750108890087585	0.681936422964274	-1.0999689484644	0.271345651413086	0.590901339513715	TSPAN13	ENST00000262067	protein_coding
29048	ENSG00000106538	288.659138731389	-4.20155180081235	1.22501043887326	-3.42980897752744	0.000604006310188436	0.0136929312512055	RARRES2	ENST00000478771	retained_intron
29053	ENSG00000106546	2164.19107855122	0.933250644557525	0.344511039192753	2.7089136149143	0.00675039131370862	0.0712600190005532	AHR	ENST00000242057	protein_coding
29058	ENSG00000106554	4865.22393849999	-0.336397177233943	0.125985001253569	-2.67013671378929	0.0075820368741116	0.0765970321261705	CHCHD3	ENST00000262570	protein_coding
29066	ENSG00000106560	85.3612787183018	-1.11784219071379	0.96699121174892	-1.15600036187717	0.247681008966838	0.566416624579877	GIMAP2	ENST00000487388	retained_intron
29069	ENSG00000106565	13.0059379897102	-8.333161155673	2.37309793475597	-3.51151169685288	0.000445565854694654	0.0109243213991563	TMEM176B	ENST00000492607	protein_coding
29075	ENSG00000106571	3862.12328895424	-0.0856576821014326	0.362358441303802	-0.236389365715416	0.81313054732485	0.935858077114796	GLI3	ENST00000395925	protein_coding
29081	ENSG00000106588	266.128950857322	-0.102054218905205	0.186520700605328	-0.547146877392172	0.584277828871821	0.825951324682854	PSMA2	ENST00000223321	protein_coding
29086	ENSG00000106591	2013.67873432231	-0.174891691280516	0.163698266537453	-1.06837839507911	0.285349858600528	0.605823695372097	MRPL32	ENST00000223324	protein_coding
29090	ENSG00000106603	1952.44523179077	0.131712981582373	0.0888769424866934	1.48197021518931	0.13834822032033	0.417158179673663	COA1	ENST00000415076	nonsense_mediated_decay
29109	ENSG00000106605	1299.31138105588	-0.0106197679781868	0.163113301793639	-0.0651066949256063	0.948089049964928	0.988233677952672	BLVRA	ENST00000265523	protein_coding
29114	ENSG00000106608	3632.46425555764	-0.124365973145144	0.164082608970694	-0.757947316448121	0.448482522522686	0.738597430525201	URGCP	ENST00000497914	processed_transcript
29127	ENSG00000106609	5973.00835904283	-0.276494440155889	0.14686924022318	-1.88258916391025	0.0597560660186179	0.263009820851994	TMEM248	ENST00000341567	protein_coding
29134	ENSG00000106610	439.620112113088	0.261783997221704	0.169710585330837	1.54253193288667	0.122944384260776	0.391247519667604	STAG3L4	ENST00000416602	processed_transcript
29137	ENSG00000106615	5139.10093255723	-0.291217195336792	0.122161832350414	-2.3838640083709	0.0171319319644737	0.129532422331266	RHEB	ENST00000262187	protein_coding
29144	ENSG00000106617	1500.01614182668	-0.0303536014412534	0.179459144706487	-0.169139340828231	0.865687041187711	0.958784607676314	PRKAG2	ENST00000287878	protein_coding
29160	ENSG00000106624	9347.26545919647	0.457849834720194	0.872659687617869	0.524660232638915	0.599819406897002	0.836441135482848	AEBP1	ENST00000223357	protein_coding
29170	ENSG00000106628	10812.3388633367	-0.35598193940039	0.128218906123189	-2.77636075804899	0.00549711755934868	0.0624419150854422	POLD2	ENST00000406581	protein_coding
29188	ENSG00000106631	2.90388815965459	1.19345670424087	1.08214225256191	1.1028648973048	0.270085840158773	0.589606223544683	MYL7	ENST00000446581	protein_coding
29198	ENSG00000106633	48.345187038174	-0.144013363178808	0.68914938234035	-0.208972636222554	0.834469600136299	0.944932837377353	GCK	ENST00000459642	retained_intron
29207	ENSG00000106635	5151.53536443438	-0.206591570244846	0.121768872212025	-1.69658769513055	0.0897746377750795	0.332306268131556	BCL7B	ENST00000486818	retained_intron
29221	ENSG00000106636	9126.34518827247	-0.257243564114688	0.0978297848934788	-2.62950147948077	0.00855101598137335	0.082496214270523	YKT6	ENST00000496112	protein_coding
29228	ENSG00000106638	2457.5295054612	0.00891774398082781	0.258685357954903	0.0344733233118762	0.972499714613527	0.997517089213472	TBL2	ENST00000305632	protein_coding
29250	ENSG00000106665	4402.16394042842	-0.276870624427652	0.303587765134197	-0.911995331252116	0.361771175268984	0.671066540782855	CLIP2	ENST00000361545	protein_coding
29259	ENSG00000106682	21381.1773295738	-0.277356719118145	0.138045874178007	-2.00916340868325	0.0445198068681888	0.224233131471318	EIF4H	ENST00000265753	protein_coding
29264	ENSG00000106683	4773.06714452189	-0.705213179830367	0.24614519047245	-2.86502928810749	0.00416970674864473	0.0519739692875682	LIMK1	ENST00000418310	protein_coding
29272	ENSG00000106686	13.092338014586	1.36082111339397	0.697233754897547	1.95174301851454	0.0509687224546417	0.242133226937056	SPATA6L	ENST00000485616	nonsense_mediated_decay
29285	ENSG00000106688	188.42110052195	0.752434384244419	1.08602477836365	0.692833533115276	0.488414025504517	0.765758588012257	SLC1A1	ENST00000262352	protein_coding
29288	ENSG00000106689	107.921281066936	-3.99614528333018	1.04384841326904	-3.82828122602149	0.000129041261793064	0.00458117773302966	LHX2	ENST00000560961	protein_coding
29292	ENSG00000106692	1654.34106214648	0.0799042991298567	0.104124355804358	0.767392974608084	0.442847904274195	0.73408299607895	FKTN	ENST00000602661	protein_coding
29301	ENSG00000106701	382.091206522766	-0.360442642102978	0.177239222116133	-2.0336505531874	0.041986840936251	0.217345707807496	FSD1L	ENST00000495708	protein_coding
29309	ENSG00000106714	0.865954912864468	5.51608732084664	2.10972944157117	2.61459465472438	0.00893334037058582	0.084611845219587	CNTNAP3	ENST00000297668	protein_coding
29321	ENSG00000106723	5860.52989553889	-0.0164220519488858	0.0924593267501535	-0.177613795450425	0.859026289610608	0.956083372720259	SPIN1	ENST00000375859	protein_coding
29327	ENSG00000106733	129.741292787895	-0.0143278771333743	0.347723314233455	-0.0412048216121477	0.967132609848386	0.996386268681359	NMRK1	ENST00000376811	protein_coding
29334	ENSG00000106771	5230.56157336331	-0.176746085514765	0.178547217713779	-0.989912291985972	0.322216990867532	0.639329747100508	TMEM245	ENST00000374586	protein_coding
29339	ENSG00000106772	2542.6331585066	-0.506873784037108	0.701495565542265	-0.722561636787095	0.469949244642328	0.752995679104523	PRUNE2	ENST00000376717	protein_coding
29354	ENSG00000106780	580.624644998633	0.184108067222225	0.16531228758839	1.11369862402869	0.265408499812876	0.584304598457828	MEGF9	ENST00000373930	protein_coding
29355	ENSG00000106785	6931.89516756597	-0.243939971043753	0.563436640143273	-0.432950137892564	0.665050994347265	0.870204786059304	TRIM14	ENST00000375098	protein_coding
29361	ENSG00000106789	222.640831709804	0.690226187661211	0.400442798573146	1.72365738657461	0.0847697121319727	0.320967192327923	CORO2A	ENST00000343933	protein_coding
29363	ENSG00000106799	3345.35993288601	-0.144510138414934	0.220832745561166	-0.654387274168576	0.51286233107225	0.782552747363308	TGFBR1	ENST00000547314	protein_coding
29373	ENSG00000106803	3087.69809649355	-0.0864080554578596	0.120797873348411	-0.71531106519266	0.474416852708054	0.755652933231737	SEC61B	ENST00000498603	protein_coding
29376	ENSG00000106804	110.281326819608	0.0179306594371072	0.35190081307472	0.0509537311961253	0.959362389777918	0.993719768358111	C5	ENST00000223642	protein_coding
29381	ENSG00000106819	3.18530172434716	1.83383821924961	1.25311032095998	1.46342918781864	0.143349976846841	0.424614053580845	ASPN	ENST00000375544	protein_coding
29383	ENSG00000106823	16.6804015750944	0.458683097805259	0.619991844771158	0.739821179381095	0.459408506027353	0.746019656427782	ECM2	ENST00000344604	protein_coding
29387	ENSG00000106829	3560.95303607535	-0.0226227011816273	0.368436299170684	-0.0614019336111803	0.951039112468377	0.989484780010265	TLE4	ENST00000376552	protein_coding
29415	ENSG00000106853	2179.41947533582	0.233201141500153	0.174153167890184	1.33905770607172	0.180551887657673	0.480123825327658	PTGR1	ENST00000466771	nonsense_mediated_decay
29423	ENSG00000106868	785.242742685542	-0.15873596095645	0.179499698949109	-0.884324385421139	0.376521128174881	0.683787298495075	SUSD1	ENST00000355396	protein_coding
29433	ENSG00000106948	604.923403344014	0.118880782422695	0.136450582099649	0.871236901986076	0.383624814788924	0.689383917922561	AKNA	ENST00000374088	protein_coding
29442	ENSG00000106976	1887.0532186884	0.156353853589362	0.295420668558294	0.529258343203937	0.59662624876256	0.83430725485068	DNM1	ENST00000635766	processed_transcript
29471	ENSG00000106991	13497.5466519561	0.288583155250507	0.247047081761957	1.168130192805	0.242754253133173	0.559885827820228	ENG	ENST00000373203	protein_coding
29476	ENSG00000106992	463.973499892405	0.280910271695241	0.13696560030456	2.05095491912277	0.0402713371115111	0.212508596177839	AK1	ENST00000373176	protein_coding
29482	ENSG00000106993	547.168399691218	0.281916181825527	0.148253568907533	1.90158108100156	0.0572259432224541	0.257780348092102	CDC37L1	ENST00000381858	protein_coding
29485	ENSG00000107020	397.327878590401	-0.539243249563613	0.150532013939566	-3.58224961887578	0.000340648055873213	0.0090254954113994	PLGRKT	ENST00000223864	protein_coding
29489	ENSG00000107021	1934.31473076476	0.103686932477679	0.141965654966529	0.730366316431428	0.465166301858112	0.749695578246864	TBC1D13	ENST00000372648	protein_coding
29493	ENSG00000107036	2038.26779268235	0.232523814451906	0.110047102865218	2.11294807766719	0.0346052122060971	0.19386486435813	RIC1	ENST00000251879	protein_coding
29500	ENSG00000107077	685.491318090365	-0.0726668855462923	0.162235322047933	-0.447910384921123	0.654217873261861	0.863393018845143	KDM4C	ENST00000438023	nonsense_mediated_decay
29514	ENSG00000107099	5.64879133279342	0.851131574996532	1.36606870884544	0.623051805143743	0.533250479077579	0.795917219847026	DOCK8	ENST00000469197	nonsense_mediated_decay
29531	ENSG00000107104	694.623817382208	-0.768912118576372	0.525843318259629	-1.46224567637604	0.143673898972777	0.424938171913709	KANK1	ENST00000382303	protein_coding
29541	ENSG00000107130	6205.08606201692	-0.281981015609781	0.260716539373941	-1.08156166956996	0.279447344193783	0.599584139122874	NCS1	ENST00000372398	protein_coding
29544	ENSG00000107140	2018.25145315071	0.122059730692877	0.146385593808316	0.833823380548688	0.404380518088361	0.704800197323211	TESK1	ENST00000336395	protein_coding
29550	ENSG00000107159	36.5590636522844	0.115828811856425	1.21990821740576	0.094948792215487	0.924355500965326	0.979047956329147	CA9	ENST00000378357	protein_coding
29554	ENSG00000107164	6355.26972402245	-0.141559374282381	0.0735494457090702	-1.9246830879233	0.0542690175463097	0.250761091815143	FUBP3	ENST00000467100	processed_transcript
29560	ENSG00000107175	3931.60888691108	-0.083624065910013	0.0984325132804943	-0.849557357859157	0.395571228189621	0.69894213233176	CREB3	ENST00000353704	protein_coding
29562	ENSG00000107185	3210.36167920994	0.219145525099688	0.11248104910678	1.94828841693724	0.0513804623397366	0.243265683709748	RGP1	ENST00000378078	protein_coding
29564	ENSG00000107186	1785.85693040723	0.703923838325347	0.126715204075935	5.5551647764661	2.77350001944376e-08	5.62915843568992e-06	MPDZ	ENST00000319217	protein_coding
29583	ENSG00000107187	3.32412241321098	1.60817546162367	1.02928427859069	1.56242108722928	0.118188822605081	0.384137063370717	LHX3	ENST00000371746	protein_coding
29586	ENSG00000107201	11865.3044962409	-0.0276435245061138	0.785122884623474	-0.0352091692237081	0.971912950782636	0.997506689396891	DDX58	ENST00000379868	protein_coding
29588	ENSG00000107223	8202.25695277193	-0.109942878845436	0.0777461343706423	-1.41412662810091	0.157324726029534	0.445547756415704	EDF1	ENST00000371649	protein_coding
29591	ENSG00000107249	1701.33203773528	-0.164228653746076	0.366801764308586	-0.447731362622106	0.654347084329741	0.863393018845143	GLIS3	ENST00000324333	protein_coding
29608	ENSG00000107262	3823.03794053847	-0.30887306802211	0.230103114024167	-1.34232458926944	0.179490773970261	0.47888369566239	BAG1	ENST00000493917	processed_transcript
29620	ENSG00000107263	6293.35039746465	-0.461170314186341	0.184793834648232	-2.49559361687695	0.0125746569283432	0.106257332740132	RAPGEF1	ENST00000372189	protein_coding
29627	ENSG00000107281	1406.68396396311	0.547911008615153	0.277454771571503	1.97477594460455	0.0482935800730462	0.234799566483958	NPDC1	ENST00000371600	protein_coding
29633	ENSG00000107282	45.8765848815615	-0.0284288490863306	0.831334405172975	-0.0341966468721037	0.972720340387229	0.997517089213472	APBA1	ENST00000265381	protein_coding
29636	ENSG00000107290	5485.92429307108	0.174979283947748	0.147842403822951	1.18355275227596	0.236590152809739	0.55344139910283	SETX	ENST00000477049	processed_transcript
29641	ENSG00000107295	4.30663321722539	1.1769557538865	0.933715626782431	1.26050771790366	0.207486265484712	0.517608941980299	SH3GL2	ENST00000467085	processed_transcript
29643	ENSG00000107317	1.29075204351733	-2.57209002642455	2.6639916615804	-0.965502281226613	0.334293293938213	0.648778902471692	PTGDS	ENST00000457950	protein_coding
29652	ENSG00000107331	1313.75842937946	0.831362655480091	0.373659902365087	2.22491803433541	0.0260867411161052	0.165310794807625	ABCA2	ENST00000341511	protein_coding
29676	ENSG00000107338	1264.65643781983	-0.262020435433478	0.168228613691382	-1.55752597423265	0.119345658648874	0.38582742055974	SHB	ENST00000377707	protein_coding
29677	ENSG00000107341	4721.25068276105	-0.0053355209707826	0.0796359959852178	-0.0669988603115228	0.946582610503005	0.987478944981896	UBE2R2	ENST00000263228	protein_coding
29678	ENSG00000107362	658.92694335106	0.00872789667910411	0.139630257157649	0.0625072019257969	0.950158926849695	0.989338841943874	ABHD17B	ENST00000377041	protein_coding
29680	ENSG00000107371	1734.95831330315	-0.13749466554423	0.0881762064080427	-1.55931708955545	0.118921348872574	0.385138326003999	EXOSC3	ENST00000465229	nonsense_mediated_decay
29688	ENSG00000107372	4495.17555641583	-0.0760182318328467	0.117488870227071	-0.647024962329843	0.517615787920728	0.78544125132787	ZFAND5	ENST00000488164	processed_transcript
29696	ENSG00000107404	7852.20920951723	0.0178722419714694	0.243653414155067	0.0733510836835434	0.941526742244925	0.985270756581777	DVL1	ENST00000378891	protein_coding
29705	ENSG00000107438	8147.91588574874	0.34647381074012	0.189096518502514	1.83225906792945	0.066912832290356	0.28050714612134	PDLIM1	ENST00000329399	protein_coding
29710	ENSG00000107443	739.300450600737	0.0497358701746812	0.155965566644319	0.318890068139877	0.749809875934896	0.910523118300878	CCNJ	ENST00000403870	protein_coding
29713	ENSG00000107485	35.1939183641127	1.95696976706529	2.24355790117391	0.872261761571357	0.383065593041537	0.68883928190368	GATA3	ENST00000481743	processed_transcript
29717	ENSG00000107518	10.3922067581247	-0.0518800188343783	0.902496351634474	-0.0574850177958288	0.954158840439513	0.990903420041033	ATRNL1	ENST00000616894	nonsense_mediated_decay
29727	ENSG00000107521	2610.42651759815	-0.0780413337225683	0.119168636878607	-0.654881483641257	0.512544062683183	0.78226964845105	HPS1	ENST00000361490	protein_coding
29742	ENSG00000107537	372.856722693804	-0.342860335192548	0.174763806696055	-1.96184977698982	0.0497799764511797	0.238765999518235	PHYH	ENST00000396913	protein_coding
29749	ENSG00000107551	156.861716583257	-0.992354540191269	0.327791442712072	-3.02739611498321	0.00246670484175947	0.0365841996549627	RASSF4	ENST00000489171	retained_intron
29761	ENSG00000107554	4237.05550479343	-0.000613203844982144	0.253923646023076	-0.00241491430430397	0.998073179033743	0.999627708401254	DNMBP	ENST00000543621	protein_coding
29765	ENSG00000107560	1215.69667397556	-0.256262517490407	0.122753520101873	-2.08761848359001	0.0368322633251174	0.201119115019436	RAB11FIP2	ENST00000355624	protein_coding
29769	ENSG00000107562	19916.091616607	-1.21984874098876	0.589818879903789	-2.06817513401358	0.0386235576020165	0.206612569988874	CXCL12	ENST00000374429	protein_coding
29777	ENSG00000107566	6568.5981301068	-0.477264216357948	0.104346680427634	-4.57383229061069	4.78883211448447e-06	0.000369812866547786	ERLIN1	ENST00000421367	protein_coding
29780	ENSG00000107581	26670.721832789	-0.148674319745297	0.0980340535730908	-1.51655791356674	0.129378338039298	0.402949332627321	EIF3A	ENST00000369144	protein_coding
29783	ENSG00000107611	74.3141064480167	-1.23440845324375	0.48443780753372	-2.54812575328944	0.0108303422606524	0.0965256298153472	CUBN	ENST00000377833	protein_coding
29787	ENSG00000107614	400.301475008401	-0.167860646266401	0.189604566619663	-0.885319637913158	0.375984261327115	0.683301689321807	TRDMT1	ENST00000354631	nonsense_mediated_decay
29799	ENSG00000107625	2415.41382693523	-0.111599180635119	0.0776881451592723	-1.43650206098142	0.150859530312674	0.436235475154149	DDX50	ENST00000373585	protein_coding
29805	ENSG00000107643	1888.5294506664	-0.272732595140602	0.160724328359429	-1.69689677925228	0.0897161770581277	0.332269552974446	MAPK8	ENST00000432379	protein_coding
29821	ENSG00000107651	3957.86076484191	-0.0444278664881517	0.0588451150438111	-0.754996679929582	0.450250974307971	0.739351690058799	SEC23IP	ENST00000369075	protein_coding
29829	ENSG00000107669	1334.81565758207	-0.124931676717409	0.134370953398421	-0.929752104585999	0.352499449886105	0.664360329816002	ATE1	ENST00000369043	protein_coding
29838	ENSG00000107672	1796.94252048101	-0.0155124429051883	0.161068003305141	-0.0963098976014509	0.923274450481638	0.978629252334705	NSMCE4A	ENST00000369023	protein_coding
29849	ENSG00000107679	824.601537446635	0.358244678033631	0.156200007212187	2.293499753473	0.0218192495373275	0.150118111463404	PLEKHA1	ENST00000494222	processed_transcript
29857	ENSG00000107719	156.658795677114	-0.522530600153019	0.618667434370637	-0.844606603036384	0.398330521148263	0.700834429490439	PALD1	ENST00000263563	protein_coding
29858	ENSG00000107731	189.649644940229	1.04592390523677	0.70066413745205	1.49276072418984	0.135499831637883	0.412366510115069	UNC5B	ENST00000335350	protein_coding
29860	ENSG00000107736	7.27027331306533	2.27368360697409	0.716864869476246	3.17170460401454	0.00151547071626737	0.0260206201035724	CDH23	ENST00000224721	protein_coding
29874	ENSG00000107738	1370.03457805248	0.26264359792378	0.475128800483087	0.5527839980585	0.580411327161418	0.823635264235354	C10orf54	ENST00000394957	protein_coding
29877	ENSG00000107742	6.04574174618715	1.04757078725732	0.576421164653423	1.81737044282054	0.0691604103696071	0.285845087356663	SPOCK2	ENST00000373109	protein_coding
29886	ENSG00000107745	3296.92169204876	0.006631901112483	0.0931145952965949	0.0712230031324157	0.943220274052173	0.986218943232817	MICU1	ENST00000476605	nonsense_mediated_decay
29897	ENSG00000107758	3000.34937827825	-0.141987434165201	0.117596305573615	-1.20741407200346	0.227272718888652	0.541966791416768	PPP3CB	ENST00000360663	protein_coding
29903	ENSG00000107771	2510.1392955682	0.205542059239846	0.147113990537679	1.39716187759316	0.162364897775772	0.453588973350915	CCSER2	ENST00000359979	protein_coding
29913	ENSG00000107779	2284.01896530891	-0.127719161525339	0.162791336700599	-0.784557483917193	0.432713065977799	0.726671524584058	BMPR1A	ENST00000372037	protein_coding
29917	ENSG00000107789	1598.09254456587	0.157437749443478	0.151941357356745	1.03617443059843	0.300120773283084	0.619773307392232	MINPP1	ENST00000371996	protein_coding
29921	ENSG00000107796	2162.23093004886	-0.274673077007926	0.824129841143515	-0.333288595188843	0.738916447466033	0.905454254206152	ACTA2	ENST00000224784	protein_coding
29927	ENSG00000107798	2660.49964852837	-0.539010563139495	0.297928409812342	-1.80919491188841	0.0704207278349164	0.288907616064148	LIPA	ENST00000336233	protein_coding
29935	ENSG00000107815	1583.24639663371	-0.0201930879398709	0.170221134915633	-0.118628558961725	0.905569638333061	0.972905128544193	C10orf2	ENST00000476766	processed_transcript
29940	ENSG00000107816	5267.93532829942	-0.136182971479059	0.152185560577382	-0.894848177201499	0.370868252490341	0.678820791566888	LZTS2	ENST00000426584	protein_coding
29947	ENSG00000107819	2140.10739166358	0.28612324114696	0.189045022690763	1.51351903940362	0.130147868654166	0.404390705694067	SFXN3	ENST00000393459	protein_coding
29954	ENSG00000107821	181.320121471198	-0.00904579727166458	0.489601370410009	-0.0184758414056099	0.985259250041724	0.999627708401254	KAZALD1	ENST00000370200	protein_coding
29960	ENSG00000107829	781.934873384689	0.0595269832013161	0.151145886837656	0.393837930007671	0.693700698813307	0.883831079975581	FBXW4	ENST00000470093	processed_transcript
29965	ENSG00000107833	2031.11523376208	-0.0819113526067217	0.158289189100618	-0.517479134690962	0.60482173069152	0.839376540652333	NPM3	ENST00000370110	protein_coding
29969	ENSG00000107854	4974.84792197523	-0.00260627598947082	0.138890467164279	-0.0187649738868553	0.985028595689372	0.999627708401254	TNKS2	ENST00000371627	protein_coding
29970	ENSG00000107859	9.35324211463596	-0.496804767517238	0.788835465458718	-0.629795171833888	0.528828604972881	0.793279780183138	PITX3	ENST00000370002	protein_coding
29972	ENSG00000107862	8534.14593773113	0.0938746804117636	0.0986826299784273	0.951278664059574	0.341462934877911	0.654733132618456	GBF1	ENST00000369983	protein_coding
29974	ENSG00000107863	7269.38740916655	-0.30756973715994	0.18545617184977	-1.65844972476348	0.0972267271609572	0.345833704787838	ARHGAP21	ENST00000396432	protein_coding
29994	ENSG00000107864	289.953367448217	0.21416536408407	0.333356398305706	0.642451637864376	0.520579980846339	0.787282396901279	CPEB3	ENST00000412050	protein_coding
29997	ENSG00000107872	518.609434298114	0.283080420581542	0.189142007631353	1.49665547133918	0.134482928327559	0.410821469002919	FBXL15	ENST00000432590	protein_coding
30004	ENSG00000107874	2463.66969834555	-0.264168492432147	0.134759145182452	-1.96030103986253	0.0499606145678067	0.239281536467452	CUEDC2	ENST00000465409	processed_transcript
30008	ENSG00000107882	1319.03968080521	0.133257948780313	0.151070631926865	0.882090364491391	0.377727942426141	0.684966196338165	SUFU	ENST00000369902	protein_coding
30012	ENSG00000107890	1038.04547980739	0.515739006542411	0.169095424485063	3.0499879468233	0.00228850550320504	0.0350361286893768	ANKRD26	ENST00000445828	protein_coding
30018	ENSG00000107897	1422.03389226185	0.275035481314379	0.154281496847842	1.78268610905188	0.0746374138073527	0.298435871264774	ACBD5	ENST00000396271	protein_coding
30026	ENSG00000107902	619.655967391193	-0.242654380092179	0.363365627229781	-0.667796736697751	0.50426334991323	0.777146531219093	LHPP	ENST00000392757	protein_coding
30035	ENSG00000107929	7919.35123071138	-0.0816939242468776	0.100509084922312	-0.812801393128021	0.41633193668198	0.714759513007484	LARP4B	ENST00000614908	protein_coding
30047	ENSG00000107937	8229.33873031268	-0.188439336759387	0.146625585358235	-1.28517363664051	0.198731614025131	0.505117410451333	GTPBP4	ENST00000360803	protein_coding
30052	ENSG00000107938	1465.63489737159	0.193763428304801	0.0827433336793709	2.34174065376228	0.0191940472864207	0.139183501780826	EDRF1	ENST00000419769	nonsense_mediated_decay
30065	ENSG00000107949	5736.71576415917	-0.268992565974723	0.0790382508977317	-3.40332134023025	0.000665719350739811	0.0146689609297676	BCCIP	ENST00000278100	protein_coding
30070	ENSG00000107951	1370.06146637168	-0.0622723897061483	0.177158678304552	-0.351506289740412	0.725208554639354	0.898706137466936	MTPAP	ENST00000263063	protein_coding
30076	ENSG00000107954	89.5070121489143	-1.20367503101967	0.917574235465045	-1.31180125214569	0.189587202347938	0.492844257046102	NEURL1	ENST00000369780	protein_coding
30080	ENSG00000107957	8214.81024469718	0.0573615907749868	0.139217347069695	0.412029046540231	0.680318133388237	0.877484447504636	SH3PXD2A	ENST00000369774	protein_coding
30084	ENSG00000107959	7225.40825103758	-0.0345855422213486	0.154442371153623	-0.223938171649454	0.822805413210919	0.940839318663677	PITRM1	ENST00000490510	processed_transcript
30095	ENSG00000107960	421.69849643354	0.0389272550534127	0.192462205020193	0.202259217851778	0.839714080475647	0.947771051599105	OBFC1	ENST00000224950	protein_coding
30099	ENSG00000107968	367.775380951816	0.391850169731968	0.347498660886015	1.1276307331167	0.259475901753082	0.578590471715686	MAP3K8	ENST00000263056	protein_coding
30106	ENSG00000107984	11526.6563061658	-0.244108754361418	0.61713211049619	-0.39555348070472	0.69243446077607	0.883415465168498	1,00 DKK	ENST00000373970	protein_coding
30110	ENSG00000108001	268.937740986079	-0.964760404985805	0.889046709983107	-1.08516278633339	0.277849563033209	0.597496530697032	EBF3	ENST00000368648	protein_coding
30113	ENSG00000108010	5140.89410561108	-0.155577326948764	0.0825731499612972	-1.88411519993708	0.0595493946389086	0.262476065613907	GLRX3	ENST00000331244	protein_coding
30119	ENSG00000108018	1.89676091192206	2.57743843067353	2.81548082721671	0.915452311291886	0.359954226958247	0.670267727519581	SORCS1	ENST00000263054	protein_coding
30129	ENSG00000108021	7203.21561860314	0.080978514258153	0.132756074803788	0.609979726937832	0.541875237120654	0.800620341060315	FAM208B	ENST00000328090	protein_coding
30142	ENSG00000108039	3493.23296291477	0.0951611097249732	0.107199112814585	0.887704265701962	0.374699850741287	0.681955249903268	XPNPEP1	ENST00000488118	retained_intron
30171	ENSG00000108055	7686.46149566715	-0.106483807258901	0.0868715405997599	-1.22576169967447	0.220288364061584	0.533282757333287	SMC3	ENST00000361804	protein_coding
30173	ENSG00000108061	3266.37509731557	-0.0695837263461117	0.100679400912016	-0.691141640849859	0.489476534152608	0.766642265270764	SHOC2	ENST00000369452	protein_coding
30180	ENSG00000108064	3482.93556915751	-0.102245066696585	0.13913473655137	-0.734863695658304	0.462422510376055	0.747838150898711	TFAM	ENST00000487519	protein_coding
30184	ENSG00000108091	4510.57106376647	0.0270779118000653	0.174954622233337	0.154771056942705	0.87700180943922	0.962250965334322	CCDC6	ENST00000263102	protein_coding
30187	ENSG00000108094	3877.15242358426	-0.0663942835091737	0.105897607549903	-0.626966794107091	0.530681001872005	0.794341548338852	CUL2	ENST00000374746	protein_coding
30197	ENSG00000108100	4557.07167231079	-0.173808276791526	0.0774223725686529	-2.2449360698344	0.0247722369627536	0.160784491826428	CCNY	ENST00000490012	protein_coding
30207	ENSG00000108106	16768.3554741644	-0.310125454861499	0.107209401587627	-2.89270763821977	0.00381936635059543	0.0492329824246315	UBE2S	ENST00000264552	protein_coding
30211	ENSG00000108107	16616.3201036801	-0.138951501828051	0.109728956821501	-1.26631570966347	0.205400074798367	0.514612461769195	RPL28	ENST00000344063	protein_coding
30223	ENSG00000108175	8840.71509714326	-0.377849512429364	0.23900596884548	-1.58092082074171	0.113896143042681	0.376862753217508	ZMIZ1	ENST00000334512	protein_coding
30228	ENSG00000108176	7.22592441672669	2.00480381539338	1.05378525332338	1.90247852593373	0.0571086236253282	0.257467503913519	DNAJC12	ENST00000225171	protein_coding
30233	ENSG00000108179	15669.5846653592	-0.616181683400502	0.219010008210307	-2.81348641751936	0.00490074564784728	0.0578129772237008	PPIF	ENST00000498681	processed_transcript
30238	ENSG00000108187	238.274277881821	-0.154403384713706	0.276113549085318	-0.559202491964622	0.576023532642695	0.821788480190646	PBLD	ENST00000336578	protein_coding
30245	ENSG00000108219	2612.79095211568	0.0400515914872007	0.235313999409521	0.170204881935215	0.864849012511676	0.958251102393583	TSPAN14	ENST00000429989	protein_coding
30255	ENSG00000108231	2.37556476253887	1.94376533200931	1.06712919223658	1.82149016834167	0.0685323798384632	0.284085861241753	LGI1	ENST00000371418	protein_coding
30285	ENSG00000108239	827.961928305588	-0.0903333725000597	0.154622063661254	-0.584220455742731	0.559072000770551	0.81028706112376	TBC1D12	ENST00000225235	protein_coding
30288	ENSG00000108256	6781.03452211699	0.021679131014104	0.0898035137206308	0.241406267037005	0.80924025597619	0.934564699039251	NUFIP2	ENST00000225388	protein_coding
30290	ENSG00000108262	3958.11745214403	-0.361348751497112	0.156714792894969	-2.30577308511833	0.0211233148885132	0.146975095896337	GIT1	ENST00000225394	protein_coding
30305	ENSG00000108298	26062.007175718	-0.226586837195905	0.0864234042281766	-2.62182263264783	0.00874609353196386	0.0836477806089746	RPL19	ENST00000225430	protein_coding
30313	ENSG00000108306	545.667562171697	0.419265593883937	0.249536485519055	1.68017752198374	0.0929227813947156	0.338665207339643	FBXL20	ENST00000264658	protein_coding
30318	ENSG00000108309	6.57649323276596	0.990473115633211	0.649426578748232	1.52515026031479	0.12722162352934	0.399021766674681	RUNDC3A	ENST00000590834	retained_intron
30326	ENSG00000108312	9012.22239379179	-0.0712676001852024	0.161031585129612	-0.442569078158426	0.658077455002105	0.865907115180572	UBTF	ENST00000343638	protein_coding
30340	ENSG00000108342	87.0444008425407	-1.84606758919303	2.523817274871	-0.731458496450536	0.464499146361806	0.74928571186659	CSF3	ENST00000583218	protein_coding
30349	ENSG00000108344	14265.2064250604	-0.155033481450542	0.0533887330721668	-2.90386140538266	0.00368591286387214	0.0482059145005138	PSMD3	ENST00000264639	protein_coding
30354	ENSG00000108349	7757.14998804694	-0.122142637025349	0.108332964387197	-1.12747433540907	0.259541985541593	0.578630702273764	CASC3	ENST00000418132	retained_intron
30365	ENSG00000108352	313.157279511208	-0.0697072198319511	0.173157535763399	-0.402565325988459	0.687268022014474	0.880167571770634	RAPGEFL1	ENST00000456989	protein_coding
30377	ENSG00000108370	85.2755100846521	0.776084406595488	0.476539080675502	1.62858501656438	0.103400898291063	0.357360148728341	RGS9	ENST00000638125	processed_transcript
30389	ENSG00000108379	216.743328393935	0.0632590915591219	0.270752656287023	0.233641628586873	0.815263207094331	0.936886751742736	WNT3	ENST00000225512	protein_coding
30393	ENSG00000108381	10.0699904009009	1.3017414247829	0.762427224494784	1.70736482507624	0.0877542640179115	0.327825184247499	ASPA	ENST00000577034	protein_coding
30397	ENSG00000108384	823.877958326838	0.299990721841412	0.135702583061324	2.21064857480161	0.0270601822305933	0.168306666813814	RAD51C	ENST00000461271	protein_coding
30415	ENSG00000108387	64.7536844236051	0.0853159168735048	0.437903311261675	0.194828206773991	0.845527439588206	0.951300086913586	2004-09-01	ENST00000583114	protein_coding
30444	ENSG00000108389	2740.53972854974	0.23483255083285	0.10357236119833	2.26732835011042	0.0233701748507072	0.156290326562985	MTMR4	ENST00000579925	protein_coding
30454	ENSG00000108395	2882.01131472644	0.0249220148581292	0.129477980332588	0.192480719842187	0.847365668878429	0.951889842745266	TRIM37	ENST00000585287	protein_coding
30468	ENSG00000108406	1701.57163777291	-0.120593551895759	0.187419356514553	-0.643442353759201	0.519937108605911	0.786799391893337	DHX40	ENST00000251241	protein_coding
30478	ENSG00000108423	312.367239887384	0.283930012985172	0.158299520612263	1.79362522316556	0.072873007828592	0.294144444732519	TUBD1	ENST00000346141	protein_coding
30494	ENSG00000108424	45533.6081156849	-0.148000977226799	0.0660437946269475	-2.24095205405431	0.025029180885119	0.161365836848202	KPNB1	ENST00000535458	protein_coding
30508	ENSG00000108433	2190.31828469365	-0.189700573002434	0.0729770250814163	-2.59945609992729	0.00933716205489607	0.0872958900381968	GOSR2	ENST00000576910	protein_coding
30518	ENSG00000108439	998.895950572993	0.421398592473909	0.255713649686139	1.64793155543762	0.0993667171766637	0.350225352775023	PNPO	ENST00000583599	protein_coding
30526	ENSG00000108443	2455.91259142849	0.153303972181005	0.0863212029703025	1.77597122034718	0.0757376608335933	0.300741977699137	RPS6KB1	ENST00000472940	nonsense_mediated_decay
30538	ENSG00000108448	322.583116499132	0.416666873216815	0.405548595754214	1.02741540120962	0.304224902438778	0.623877089988358	TRIM16L	ENST00000572555	protein_coding
30552	ENSG00000108465	205.652245482571	0.573719914420337	0.211382337669485	2.71413364401995	0.00664493530154597	0.0707368322995844	CDK5RAP3	ENST00000579632	protein_coding
30589	ENSG00000108468	8407.26936875852	-0.0603473953005993	0.116376528605174	-0.518552976479797	0.604072508006362	0.838915660210396	CBX1	ENST00000393408	protein_coding
30595	ENSG00000108469	709.823637745128	0.103445654942795	0.164086534933981	0.630433539134795	0.528410973077674	0.792929739470816	RECQL5	ENST00000578865	retained_intron
30614	ENSG00000108474	500.24084851212	0.639973751293774	0.136851583187833	4.67640736326295	2.91944390054541e-06	0.000246309474809153	PIGL	ENST00000607144	retained_intron
30631	ENSG00000108479	1566.71866343288	0.14795905797339	0.122396756915065	1.2088478624974	0.226721299654087	0.541122924424009	GALK1	ENST00000225614	protein_coding
30640	ENSG00000108506	891.996012135725	0.117223095932389	0.119208028443209	0.983349003110428	0.325435700077252	0.642090737406228	INTS2	ENST00000444766	protein_coding
30647	ENSG00000108509	2401.92277743272	0.975425587619548	0.142220859311756	6.85852688796769	6.95742379993534e-12	4.57875489085685e-09	CAMTA2	ENST00000574951	nonsense_mediated_decay
30663	ENSG00000108510	5513.88004511819	0.0172868891043055	0.103783334758095	0.166567100051265	0.867710682349922	0.959297411103609	MED13	ENST00000397786	protein_coding
30669	ENSG00000108511	893.418381479583	-0.349639338752066	1.29255442462586	-0.270502604834818	0.786773613228296	0.924044519870813	HOXB6	ENST00000484302	protein_coding
30673	ENSG00000108515	282.49198315536	0.342396243323375	0.187437775671918	1.82671951849604	0.0677419520089877	0.282387203162442	ENO3	ENST00000519266	protein_coding
30690	ENSG00000108518	39813.3242875229	0.0368653066004047	0.092547723543621	0.398338340359379	0.690380802298117	0.882043561718123	PFN1	ENST00000225655	protein_coding
30693	ENSG00000108523	5213.25777615802	0.566612042587325	0.167722964436917	3.37826155463903	0.000729456632122766	0.0156310059596506	RNF167	ENST00000571816	protein_coding
30709	ENSG00000108528	3717.58012740181	0.529073255195508	0.126990317715666	4.16624877165924	3.09652787464357e-05	0.00156381926514277	SLC25A11	ENST00000225665	protein_coding
30714	ENSG00000108551	37.6924472406088	1.10209177923986	0.415347232505758	2.65342270993604	0.0079680016298212	0.0789243034364518	RASD1	ENST00000225688	protein_coding
30716	ENSG00000108556	15.1982770006092	-1.20299398938953	0.662022758981189	-1.81714899234108	0.0691943027833844	0.285845087356663	CHRNE	ENST00000293780	protein_coding
30719	ENSG00000108557	4795.99615170678	0.472056353973647	0.178214555071647	2.64880920519576	0.0080775919639005	0.0796066484248078	RAI1	ENST00000353383	protein_coding
30725	ENSG00000108559	5020.40025163351	0.182116268458079	0.114877252060707	1.58531184539337	0.112895499034263	0.374564865102886	NUP88	ENST00000573169	processed_transcript
30738	ENSG00000108561	12519.9820197355	0.216891076264139	0.104577402798874	2.07397650409497	0.0380814930329129	0.205541421000172	C1QBP	ENST00000225698	protein_coding
30745	ENSG00000108578	2832.74820145556	0.16572707129675	0.0886430037621892	1.86960125743664	0.0615392105398897	0.267808126778197	BLMH	ENST00000261714	protein_coding
30758	ENSG00000108582	5600.64886130314	0.0894294756175317	0.11559066273321	0.773673872118372	0.43912367476525	0.731385518224014	CPD	ENST00000225719	protein_coding
30768	ENSG00000108587	3260.27540940547	0.0466564816792706	0.0539531526218879	0.864759136620737	0.38717100389395	0.692182681717491	GOSR1	ENST00000225724	protein_coding
30780	ENSG00000108588	6113.62480962659	-0.221722433141893	0.101623262978303	-2.18180785229491	0.0291237168152188	0.176107607515877	CCDC47	ENST00000225726	protein_coding
30787	ENSG00000108590	504.221081620951	0.360142508853639	0.175194070115498	2.05567750447382	0.03981361164985	0.211180976586507	MED31	ENST00000225728	protein_coding
30791	ENSG00000108591	2364.88246694629	0.462951801046173	0.119750923333839	3.8659560039931	0.000110654886206828	0.00410829063000612	DRG2	ENST00000225729	protein_coding
30812	ENSG00000108592	5821.4753630155	-0.0154612349577751	0.107455482200382	-0.143885027000698	0.885591259372075	0.965569144239349	FTSJ3	ENST00000427159	protein_coding
30828	ENSG00000108599	1447.12543333075	0.519997969055722	0.150569063970399	3.4535511833822	0.000553257303651085	0.0128817939726726	AKAP10	ENST00000225737	protein_coding
30839	ENSG00000108602	3.56232224683359	-0.254502392691237	0.805371056528746	-0.316006380696341	0.751997665024389	0.911416740713129	ALDH3A1	ENST00000468746	nonsense_mediated_decay
30856	ENSG00000108604	3983.73113889477	0.0553484684600188	0.0993719641757953	0.556982735715114	0.577539224817257	0.822096647352335	SMARCD2	ENST00000448276	protein_coding
30868	ENSG00000108622	25.0957919992408	-2.05356871753034	1.10704471535004	-1.85500069604777	0.0635961271810191	0.272117557711306	ICAM2	ENST00000578379	protein_coding
30884	ENSG00000108639	1526.5244818646	0.122808398159746	0.454490353619914	0.270211231507126	0.786997752491734	0.924156413247485	SYNGR2	ENST00000225777	protein_coding
30893	ENSG00000108641	486.102437643472	0.294014775068078	0.264717963444435	1.11067179288644	0.266709647893244	0.585768554080449	B9D1	ENST00000575403	protein_coding
30908	ENSG00000108651	3792.5468529641	-0.25076677317397	0.124669948604872	-2.01144522782108	0.0442784501850305	0.223593541268796	UTP6	ENST00000261708	protein_coding
30917	ENSG00000108654	24211.9349713339	-0.0920158928014392	0.0524933368364368	-1.75290614670106	0.0796181183557577	0.309218900815541	DDX5	ENST00000540698	nonsense_mediated_decay
30954	ENSG00000108666	920.567226528594	-0.0550333660058758	0.15196344715151	-0.362148707715261	0.717240906911247	0.894836006608778	C17orf75	ENST00000583104	protein_coding
30967	ENSG00000108669	2392.06966152482	-0.113877651041232	0.249654164729926	-0.456141603583596	0.648288154824897	0.860677035662007	CYTH1	ENST00000585509	protein_coding
30984	ENSG00000108671	10268.4980940249	-0.0556026684597594	0.0565417963989628	-0.983390553554811	0.325415257725741	0.642090737406228	PSMD11	ENST00000261712	protein_coding
30995	ENSG00000108679	6624.27924602135	-0.750274042165572	0.658888708336493	-1.13869616017522	0.254829904856653	0.573658937744661	LGALS3BP	ENST00000591778	protein_coding
31014	ENSG00000108688	198.718196345227	-1.0495576313886	0.653339448767524	-1.60645072537486	0.108174913214907	0.366788823152957	CCL7	ENST00000378569	protein_coding
31017	ENSG00000108691	7132.27944420269	-2.2406210524556	0.679159010950967	-3.29911113057051	0.000969915057740563	0.0191388393785299	CCL2	ENST00000624362	TEC
31021	ENSG00000108700	49.547176811604	-0.738291519816539	1.90251950050142	-0.388059896165036	0.697971709105994	0.88572538731433	CCL8	ENST00000394620	protein_coding
31022	ENSG00000108702	4.12736417941301	-0.738286465402369	2.57217813848767	-0.287027735114975	0.77409108377502	0.918748348276645	CCL1	ENST00000225842	protein_coding
31023	ENSG00000108733	268.34965616627	0.201759275182598	0.135771223395058	1.48602384317871	0.137272814433833	0.415429361334854	PEX12	ENST00000225873	protein_coding
31027	ENSG00000108759	5.26614752849505	-0.873305076835885	1.23475656673805	-0.707269028050572	0.479399308885284	0.759260654546377	KRT32	ENST00000225899	protein_coding
31028	ENSG00000108771	2220.03416965172	0.174581827381004	0.740703903102815	0.235697188376731	0.813667651788081	0.936124541128857	DHX58	ENST00000589979	nonsense_mediated_decay
31036	ENSG00000108773	3194.39238735722	-0.0778092098618842	0.13614137001442	-0.571532443471392	0.567638774631977	0.816223619024289	KAT2A	ENST00000225916	protein_coding
31041	ENSG00000108774	3783.92626341742	-0.182649173595297	0.075746746325034	-2.41131378516957	0.015895166477283	0.123381671568086	RAB5C	ENST00000346213	protein_coding
31050	ENSG00000108784	1118.54996815398	0.356948658343092	0.216594952200773	1.64800081773013	0.09935250338112	0.350225352775023	NAGLU	ENST00000225927	protein_coding
31055	ENSG00000108786	55.3263416825073	0.397061096581482	0.362652624551237	1.09487997521822	0.273569223016642	0.592841690116533	HSD17B1	ENST00000585807	protein_coding
31060	ENSG00000108788	2761.74640488793	-0.066209326258715	0.0820981801189756	-0.806465212295392	0.419974658750762	0.717602637468342	MLX	ENST00000435881	protein_coding
31071	ENSG00000108797	3396.35425225685	-0.342244991760791	0.246572534633418	-1.38800938340359	0.165134187826078	0.457230536727102	CNTNAP1	ENST00000264638	protein_coding
31075	ENSG00000108798	276.165323051361	0.860373758582097	0.81198721371472	1.05959027931735	0.289331037831345	0.60960414728269	ABI3	ENST00000225941	protein_coding
31079	ENSG00000108799	907.657212578815	0.132026725454444	0.105078531041274	1.25645766215161	0.208950086795699	0.519638642880788	EZH1	ENST00000428826	protein_coding
31103	ENSG00000108813	5.287242870482	0.998113358476862	1.01031201407454	0.987925853174327	0.323188962821755	0.640062396255448	DLX4	ENST00000503410	processed_transcript
31109	ENSG00000108819	6539.85857373477	0.145498969237434	0.131340070231177	1.10780334578272	0.267946754830107	0.586728395258517	PPP1R9B	ENST00000612501	protein_coding
31111	ENSG00000108821	262601.383585326	0.488953122828211	0.422263493817505	1.15793368355808	0.246891100372821	0.56560697832189	COL1A1	ENST00000225964	protein_coding
31124	ENSG00000108823	4.2118788393182	-1.91181145786637	0.914388435851329	-2.09080887608384	0.0365452001248756	0.200110316998364	SGCA	ENST00000513942	processed_transcript
31135	ENSG00000108826	2446.31701996352	-0.11513931721089	0.0780743722496325	-1.47473894305224	0.140282741943687	0.419755620330526	MRPL27	ENST00000507088	protein_coding
31142	ENSG00000108828	9728.59006822083	-0.459461889588457	0.162486637914648	-2.82769029801581	0.00468851402130308	0.0559163094306159	VAT1	ENST00000355653	protein_coding
31151	ENSG00000108829	24637.3497687502	-0.214887030350533	0.143730343145621	-1.4950707390493	0.134895981500156	0.411465315169616	LRRC59	ENST00000503118	protein_coding
31154	ENSG00000108830	93.0144006510822	0.0152165980161528	0.334995252157648	0.0454233244147349	0.963769889977923	0.995220749162253	RND2	ENST00000587117	retained_intron
31156	ENSG00000108839	4.29529974163859	0.72926583910973	0.683652401741233	1.06672021812886	0.286098194512585	0.606185330343515	ALOX12	ENST00000251535	protein_coding
31159	ENSG00000108840	1877.63079858039	0.00294939349930622	0.273832818687869	0.0107707816522464	0.99140632577053	0.999627708401254	HDAC5	ENST00000225983	protein_coding
31171	ENSG00000108846	213.871609626795	-1.27036697973215	0.683100202416404	-1.85970810027335	0.0629268353770627	0.270599227723791	ABCC3	ENST00000515707	protein_coding
31189	ENSG00000108848	4280.52375713478	0.128739606470331	0.143408524983885	0.897712367411897	0.369338914312986	0.677653811318293	LUC7L3	ENST00000505658	protein_coding
31212	ENSG00000108852	756.845793257145	0.0128800409385928	0.350924791753773	0.0367031376558603	0.970721706842815	0.997116123000986	MPP2	ENST00000377184	protein_coding
31233	ENSG00000108854	14871.3182037207	-0.183686359558905	0.164675776088031	-1.11544250115276	0.264660845252099	0.583634288696124	SMURF2	ENST00000582081	nonsense_mediated_decay
31240	ENSG00000108861	3705.74512263813	-0.514293357432357	0.221775853642767	-2.31897814385497	0.0203962214376616	0.144177426657082	DUSP3	ENST00000226004	protein_coding
31245	ENSG00000108883	11092.5558712821	-0.184217707390863	0.0931700636507226	-1.97721993709762	0.0480167749621399	0.234088578412753	EFTUD2	ENST00000426333	protein_coding
31271	ENSG00000108924	2.7662135971928	-0.249205993557033	1.5589338899618	-0.159856678440123	0.872993975167167	0.960982531086102	HLF	ENST00000226067	protein_coding
31282	ENSG00000108932	13.2584793734431	-1.07874875747524	1.07124583560279	-1.00700392162386	0.31393288964048	0.632011774507037	SLC16A6	ENST00000327268	protein_coding
31287	ENSG00000108946	8011.96821288833	-0.302057396285627	0.109569712188928	-2.75675996816344	0.00583771872169451	0.0648402875613031	PRKAR1A	ENST00000589017	protein_coding
31308	ENSG00000108947	374.714385539009	1.01915106714526	0.292945326143868	3.47898046560656	0.000503325274990018	0.0119917386114455	EFNB3	ENST00000226091	protein_coding
31309	ENSG00000108950	238.088706114913	-2.77905868179556	0.958656310903663	-2.89891032916262	0.00374461971878088	0.0487341399864812	FAM20A	ENST00000226094	processed_transcript
31316	ENSG00000108953	33831.5415354227	0.137598120157783	0.0759028280269241	1.81281941311824	0.0698596787539987	0.287318128218988	YWHAE	ENST00000264335	protein_coding
31329	ENSG00000108958	10.9091164449856	0.115827333681737	0.418805865226032	0.27656569140746	0.782113611723803	0.922237867858317	AC016292.3	ENST00000451056	processed_pseudogene
31330	ENSG00000108960	401.506437656095	-1.01813571133884	0.259775539330717	-3.91929014549237	8.88101501090002e-05	0.00346762535289479	MMD	ENST00000262065	protein_coding
31333	ENSG00000108961	1507.23956586881	0.660111599097741	0.18926870737662	3.48769539480293	0.000487202785727908	0.0116983043885605	RANGRF	ENST00000226105	protein_coding
31339	ENSG00000108963	2551.99859104431	0.121217455090733	0.138076422845643	0.877901183942483	0.37999734665505	0.686863561240125	DPH1	ENST00000263083	protein_coding
31356	ENSG00000108984	12.2989269905304	0.524101777328706	0.680686360333966	0.76996074531531	0.441323178504387	0.732945052578367	MAP2K6	ENST00000590474	protein_coding
31365	ENSG00000109016	546.486674195221	0.508687276967542	0.144829320302219	3.51232247659556	0.000444208653579379	0.0109094805629073	DHRS7B	ENST00000582161	protein_coding
31375	ENSG00000109046	2977.09812744853	-0.100270248667251	0.106600479440465	-0.940617239186533	0.346901044262126	0.659622813954313	WSB1	ENST00000581440	protein_coding
31392	ENSG00000109047	4.88246130696177	2.78642911242781	0.931896504735943	2.99006284310226	0.00278920056754604	0.0397659781379625	RCVRN	ENST00000226193	protein_coding
31394	ENSG00000109062	2779.57025876236	0.0883263165759843	0.217164605558071	0.406725195153248	0.684209833432683	0.879165045106801	SLC9A3R1	ENST00000583369	protein_coding
31400	ENSG00000109063	105.499464368514	0.614703782490271	0.27694584632724	2.2195811587076	0.0264472124222491	0.166369978962651	MYH3	ENST00000579928	retained_intron
31405	ENSG00000109065	1355.66298576109	-0.0846692433199551	0.102462922036953	-0.826340315469624	0.408611070010544	0.707798595829858	NAT9	ENST00000357814	protein_coding
31434	ENSG00000109066	2505.68006114986	0.158005347640581	0.127987725858622	1.23453516015369	0.21700355336492	0.529216817919687	TMEM104	ENST00000417024	protein_coding
31441	ENSG00000109072	9.39189379724313	1.33120969598257	1.01461802634734	1.31203040101205	0.189509877222195	0.492829436758071	VTN	ENST00000226218	protein_coding
31444	ENSG00000109079	4516.2279193074	-0.116547456984136	0.153871852325277	-0.757431948877568	0.448791121377257	0.738597430525201	TNFAIP1	ENST00000544907	protein_coding
31450	ENSG00000109083	621.674703239936	0.170924388029861	0.176295801951982	0.969531810385455	0.3322799167158	0.647982985822571	IFT20	ENST00000583796	retained_intron
31466	ENSG00000109084	2059.89237112138	-0.242596505372844	0.143984057081992	-1.68488449547366	0.0920108584927132	0.337169410596531	TMEM97	ENST00000226230	protein_coding
31471	ENSG00000109089	3748.95190560683	0.0131534583848259	0.332822264037092	0.0395209690159428	0.968475035718109	0.996487820442877	CDR2L	ENST00000337231	protein_coding
31472	ENSG00000109099	3424.05915257078	0.297776430622401	0.517390127716978	0.575535586533824	0.564929130297813	0.814212526570824	PMP22	ENST00000395938	protein_coding
31481	ENSG00000109103	1363.92672977337	0.354311685522599	0.163344336023735	2.16910909889838	0.0300744020717083	0.179031733860192	UNC119	ENST00000335765	protein_coding
31489	ENSG00000109107	419.6478819704	0.480717497559661	0.344593297312121	1.39502857806385	0.163007221885208	0.454442704012426	ALDOC	ENST00000395319	protein_coding
31498	ENSG00000109111	13185.1423091532	0.103466817887127	0.0761809874199937	1.35817113155417	0.174409388565483	0.47079593294828	SUPT6H	ENST00000314616	protein_coding
31510	ENSG00000109113	7521.30882395238	-0.234348594446483	0.127017818861506	-1.845005657844	0.0650367155849047	0.276251849355547	RAB34	ENST00000395243	nonsense_mediated_decay
31537	ENSG00000109118	3092.58762955845	-0.054592136537711	0.072581711457814	-0.752147275687224	0.451962496376144	0.74059702614708	PHF12	ENST00000332830	protein_coding
31554	ENSG00000109133	3305.18457884221	-0.21672287772931	0.145272262756465	-1.49183934783632	0.135741265984759	0.412593613506091	TMEM33	ENST00000504986	protein_coding
31562	ENSG00000109171	4265.87837889894	-0.18588411559449	0.120101615700088	-1.54772368806987	0.121688836354778	0.389616446505023	SLAIN2	ENST00000264313	protein_coding
31567	ENSG00000109180	3164.01300943186	0.0923561358568153	0.107612305435496	0.858230250556007	0.390765335236246	0.694844650158905	OCIAD1	ENST00000504654	protein_coding
31595	ENSG00000109184	1693.44435814021	-0.118705141514226	0.0950572585770463	-1.24877514133245	0.211747328557978	0.523023194787181	DCUN1D4	ENST00000509376	nonsense_mediated_decay
31617	ENSG00000109189	1179.95630654851	0.101403709303091	0.15255432810866	0.664705554803167	0.506238840249907	0.778194904798018	USP46	ENST00000441222	protein_coding
31626	ENSG00000109220	1467.35809736927	0.160963222881036	0.227388601977101	0.707877270371034	0.479021475954875	0.759160148602631	CHIC2	ENST00000263921	protein_coding
31630	ENSG00000109255	26.127932749305	-1.21805060281176	1.38537279816998	-0.879222260189284	0.379280777111326	0.686558964378865	NMU	ENST00000511469	protein_coding
31636	ENSG00000109265	7.29200235819175	-0.58971808507383	1.01538291549726	-0.580783934881383	0.561386083779359	0.811669926252625	KIAA1211	ENST00000629263	protein_coding
31644	ENSG00000109270	973.161738352348	0.210473990211018	0.144413508397687	1.45743976824809	0.144995026249933	0.427201177039312	LAMTOR3	ENST00000499666	protein_coding
31647	ENSG00000109272	3.1538012809447	-4.28817626079205	2.04977684997515	-2.09202102211469	0.0364366352134442	0.199799607258383	PF4V1	ENST00000226524	protein_coding
31648	ENSG00000109320	6785.7573468374	-0.0917560135040586	0.236961852769209	-0.387218501340067	0.698594454382192	0.88572538731433	NFKB1	ENST00000226574	protein_coding
31660	ENSG00000109321	47.8195846326898	2.61637241101476	1.333298085172	1.96233118468571	0.0497239388083064	0.238765999518235	AREG	ENST00000395748	protein_coding
31663	ENSG00000109323	305.373167903586	0.949017726035604	0.352728912825481	2.69050166155545	0.00713446797593612	0.0739359075309681	MANBA	ENST00000514430	retained_intron
31670	ENSG00000109332	14245.9543242868	0.0859240005872168	0.106651445097902	0.805652473891394	0.420443260144308	0.717779486435136	UBE2D3	ENST00000453744	protein_coding
31703	ENSG00000109339	7.48052189183182	1.56209333658358	0.59736795135309	2.61496006447165	0.00892378887566062	0.084611845219587	MAPK10	ENST00000395169	protein_coding
31738	ENSG00000109381	1167.61081258571	0.255806495690648	0.124128185096164	2.06082523072799	0.0393197164904381	0.209357970730118	ELF2	ENST00000515489	processed_transcript
31751	ENSG00000109390	1282.25742274396	0.203302651894522	0.102176901259286	1.98971244370209	0.0466226211354871	0.230423498218218	NDUFC1	ENST00000503997	nonsense_mediated_decay
31762	ENSG00000109424	2.9706085331821	1.80764884247501	1.38926110471946	1.30115846210208	0.193204220048468	0.498034458437904	UCP1	ENST00000262999	protein_coding
31763	ENSG00000109436	1890.77614083587	0.234477896535931	0.209622021914154	1.11857472986286	0.263321609088625	0.582649500970141	TBC1D9	ENST00000442267	protein_coding
31766	ENSG00000109445	1309.6883599453	0.232081487906952	0.139816003525989	1.65990646316687	0.0969332710550844	0.345184966376351	ZNF330	ENST00000514826	retained_intron
31774	ENSG00000109452	618.161372492428	0.950155095369787	0.469961117011707	2.02177384676298	0.0431997208075741	0.221085786152992	INPP4B	ENST00000513000	protein_coding
31797	ENSG00000109458	524.39348119247	0.503635019277862	0.21840742905505	2.30594271200784	0.0211138336060713	0.146956653575224	GAB1	ENST00000262995	protein_coding
31811	ENSG00000109466	627.217156233402	0.132796986743817	0.197742524540501	0.671565142866467	0.501860575234724	0.775370083705555	KLHL2	ENST00000226725	protein_coding
31821	ENSG00000109472	301.415680137183	0.821104084504947	0.932995466119466	0.880072963183948	0.378819784626775	0.686309797596668	CPE	ENST00000513982	protein_coding
31826	ENSG00000109475	6089.3267406644	-0.0220663482094556	0.105437482574376	-0.209283716479952	0.834226762686731	0.944790496819767	RPL34	ENST00000394667	protein_coding
31833	ENSG00000109501	1617.33227091523	0.0273583759358797	0.163784740926173	0.16703861288404	0.867339667028086	0.959297411103609	WFS1	ENST00000503569	protein_coding
31839	ENSG00000109511	17.440329278437	1.97484747709633	1.48787804511611	1.32729122765046	0.184412364573113	0.485974429450105	ANXA10	ENST00000359299	protein_coding
31842	ENSG00000109519	2872.83871315469	-0.133335406747458	0.154250195910834	-0.864409966937963	0.387362719570578	0.692457129110213	GRPEL1	ENST00000264954	protein_coding
31846	ENSG00000109534	1375.7060804124	-0.0561708261800583	0.139077821538362	-0.403880543703833	0.686300564304492	0.879920759263816	GAR1	ENST00000394631	protein_coding
31850	ENSG00000109536	1346.68837358333	0.0288600978483871	0.138402572057769	0.208522843320723	0.834820748242179	0.945081750035899	FRG1	ENST00000226798	protein_coding
31857	ENSG00000109572	1780.90515963547	0.302259440615901	0.16388753056069	1.84431017772869	0.0651379490818348	0.276569535533174	CLCN3	ENST00000511092	protein_coding
31868	ENSG00000109576	331.415337536419	0.329916386305822	0.286566459550994	1.15127355386514	0.249619713485066	0.56798715133979	AADAT	ENST00000337664	protein_coding
31876	ENSG00000109586	964.142384443327	-1.45026406856465	0.38387828965999	-3.77792677426271	0.000158139358348868	0.00532427254384593	GALNT7	ENST00000265000	protein_coding
31883	ENSG00000109606	10371.3112112776	-0.173904584896888	0.0720713803766346	-2.41294927318011	0.0158240217337219	0.123079538531921	DHX15	ENST00000510645	processed_transcript
31893	ENSG00000109610	478.303387270418	-1.28403304103618	0.411351303679837	-3.12149987018291	0.00179932327299968	0.0295952912043694	SOD3	ENST00000598411	protein_coding
31896	ENSG00000109618	286.698070064054	0.16602586197276	0.136839572668508	1.21328836925672	0.225019588093292	0.539042203468657	SEPSECS	ENST00000382103	protein_coding
31903	ENSG00000109625	47.8493704921168	-2.42149460300701	0.781161227789869	-3.09986532467583	0.0019360865299708	0.0311496969208492	CPZ	ENST00000360986	protein_coding
31912	ENSG00000109654	786.356163314399	0.559102017442244	0.300551391776102	1.86025429507494	0.0628495566018061	0.270537287061076	TRIM2	ENST00000491446	processed_transcript
31924	ENSG00000109667	14.7757699850411	-0.598496907411006	0.490554364688037	-1.22004195761588	0.222448969744717	0.536008512296308	SLC2A9	ENST00000508585	processed_transcript
31937	ENSG00000109670	1028.92084393659	0.174414396483123	0.113922087842287	1.53099719103271	0.125770086880071	0.39652800995178	FBXW7	ENST00000296555	protein_coding
31950	ENSG00000109674	976.040013077947	0.268795910168422	0.204098349459757	1.31699208190521	0.187841278701117	0.490006860412612	NEIL3	ENST00000264596	protein_coding
31952	ENSG00000109680	184.318358653957	0.244016330934217	0.207716679790949	1.17475559102813	0.240092511699359	0.557026465408042	TBC1D19	ENST00000513455	protein_coding
31961	ENSG00000109685	19765.5435951167	-0.230891326431279	0.10348815342274	-2.23108944159152	0.0256752050009059	0.163618590162764	WHSC1	ENST00000508803	protein_coding
31988	ENSG00000109686	1518.82452707079	0.222311400274692	0.327175220730954	0.679487278339778	0.496829165576398	0.772255087653395	SH3D19	ENST00000604922	processed_transcript
32001	ENSG00000109689	1658.08361432757	0.149965594025895	0.168337219665509	0.890864149496358	0.373002055296369	0.680647917414513	STIM2	ENST00000494628	protein_coding
32011	ENSG00000109705	4.71779333860453	-3.24074518014325	1.70753399368507	-1.89790961241675	0.0577079898957427	0.259029771461925	NKX3-2	ENST00000382438	protein_coding
32012	ENSG00000109736	3318.57368511079	-0.0697106251465974	0.205183209098849	-0.339748196028133	0.734046163149288	0.903314462908073	MFSD10	ENST00000514800	protein_coding
32023	ENSG00000109738	193.541409212534	0.48311750819394	0.328748438817474	1.46956593902541	0.141679350884762	0.422362189400534	GLRB	ENST00000264428	protein_coding
32030	ENSG00000109743	1046.71097224839	1.13403230771944	0.328901449000616	3.44793953071735	0.00056488048792193	0.0129838021550773	BST1	ENST00000265016	protein_coding
32035	ENSG00000109756	2086.612972648	0.0841874629857678	0.264337470627891	0.31848478683629	0.750117232709699	0.910523118300878	RAPGEF2	ENST00000505478	protein_coding
32048	ENSG00000109758	7.8125547741408	0.121795072961175	0.60068469830842	0.202760405424278	0.839322306941968	0.947535294723698	HGFAC	ENST00000382774	protein_coding
32052	ENSG00000109762	1717.93701865531	1.04934866635714	0.203040489323676	5.16817443581078	2.36391630192404e-07	3.30412021707916e-05	SNX25	ENST00000504273	protein_coding
32059	ENSG00000109771	17.1522321859511	0.802222366377569	0.440382016854126	1.82165105675353	0.0685079486646475	0.284039315392412	LRP2BP	ENST00000328559	protein_coding
32063	ENSG00000109775	842.07118469316	0.243564998516942	0.228346042059485	1.06664865447281	0.286130521039249	0.606185330343515	UFSP2	ENST00000514247	nonsense_mediated_decay
32072	ENSG00000109787	2432.39868716476	-0.326275599988419	0.302204069357776	-1.0796532312811	0.280296627630756	0.600627654068534	KLF3	ENST00000261438	protein_coding
32075	ENSG00000109790	2118.96690987405	-0.159912238889217	0.135774958230347	-1.17777417112455	0.238886648315096	0.555912098631797	KLHL5	ENST00000261425	protein_coding
32082	ENSG00000109794	18.0877987638453	-0.106349416252498	0.813611167636625	-0.130712827555479	0.896002484491584	0.970066292815971	FAM149A	ENST00000503432	protein_coding
32100	ENSG00000109805	7103.58634900688	-0.179333563905151	0.087457473363242	-2.05052303718305	0.0403134180873071	0.212678488653832	NCAPG	ENST00000251496	protein_coding
32105	ENSG00000109814	8021.79613609251	0.24712939974744	0.156536340978802	1.57873499662872	0.114396854018203	0.377764223691117	UGDH	ENST00000316423	protein_coding
32117	ENSG00000109846	483.323511796085	-1.33967868240591	0.670759249775116	-1.99725711252593	0.0457972596972422	0.228410153108132	CRYAB	ENST00000526180	protein_coding
32133	ENSG00000109854	603.273168350472	-0.324706433685148	0.441478403730092	-0.7354978883263	0.462036325564148	0.74758171154402	HTATIP2	ENST00000530266	protein_coding
32142	ENSG00000109861	12196.7554054997	0.346992170409523	0.362540845902316	0.957111934645337	0.338510760366656	0.65280750255721	CTSC	ENST00000227266	protein_coding
32151	ENSG00000109881	1123.7905636888	0.254471011049756	0.183510895769303	1.38668066537945	0.165539158831007	0.457834633170545	CCDC34	ENST00000529615	processed_transcript
32154	ENSG00000109911	712.229787492029	0.0395072119732061	0.145944231483077	0.270700743508229	0.786621204918328	0.923971752506825	ELP4	ENST00000350638	protein_coding
32158	ENSG00000109917	3779.48912993303	-0.249648175223923	0.0887483470215015	-2.81298957786154	0.00490832419912139	0.0578617462026836	ZPR1	ENST00000227322	protein_coding
32167	ENSG00000109919	4852.09307244862	-0.191661980688393	0.0580245812470618	-3.30311699919589	0.000956164849737545	0.0189244991511072	MTCH2	ENST00000539759	processed_transcript
32173	ENSG00000109920	4428.42670148952	0.00936553822967877	0.0768065507452007	0.121936711632165	0.902949140873625	0.972048068693299	FNBP4	ENST00000263773	protein_coding
32189	ENSG00000109927	25.0194724283455	-0.404539651013064	0.403248722269715	-1.00320132134848	0.315763735593359	0.633293652237861	TECTA	ENST00000392793	protein_coding
32192	ENSG00000109929	993.097002072785	-0.0550608578306971	0.144609125702064	-0.380756453393806	0.703383974679432	0.88803849452686	SC5D	ENST00000264027	protein_coding
32201	ENSG00000109944	74.7132707694272	0.587735704636064	0.539744228120373	1.08891521949724	0.276191274062476	0.595382061476108	C11orf63	ENST00000307257	protein_coding
32205	ENSG00000109971	55049.2978777	-0.0513638232288823	0.0647351538811182	-0.793445603345727	0.427518250128607	0.722970258863924	HSPA8	ENST00000532636	protein_coding
32229	ENSG00000110002	20.5393587622102	-2.7842807588414	0.772072189904044	-3.606244073093	0.000310660954040164	0.00849245205237622	VWA5A	ENST00000456829	protein_coding
32235	ENSG00000110011	370.294474086943	0.445512497580618	0.151850384643144	2.93389113651305	0.00334741592943863	0.0454648398396102	DNAJC4	ENST00000321685	protein_coding
32247	ENSG00000110013	466.308653661145	-0.234671169236352	0.180265500044583	-1.30180855004598	0.192981840265723	0.497769541527916	SIAE	ENST00000263593	protein_coding
32253	ENSG00000110025	18.9648193752051	0.647809810159683	0.388150844686113	1.66896406133948	0.095124502404209	0.34154014431311	SNX15	ENST00000377244	protein_coding
32260	ENSG00000110031	3619.91297823176	-0.485425955979662	0.457479679774606	-1.0610874699808	0.288650151665776	0.608765744822812	LPXN	ENST00000530561	nonsense_mediated_decay
32265	ENSG00000110042	40.2039630932428	-0.0925456622802531	0.617359862826112	-0.149905537844011	0.880839142523585	0.964392293996998	DTX4	ENST00000532982	protein_coding
32269	ENSG00000110046	3031.63517483505	0.313060577593913	0.146795374464237	2.13263243979245	0.0329548900230373	0.188757376723877	ATG2A	ENST00000418259	protein_coding
32275	ENSG00000110047	18836.1024263405	-0.677566409894913	0.198183415297836	-3.41888552519214	0.000628781736129289	0.0141650369330738	EHD1	ENST00000320631	protein_coding
32288	ENSG00000110048	3879.60733980985	0.0941197186432844	0.057316798510927	1.64209657706791	0.100569990950804	0.352733375945306	OSBP	ENST00000263847	protein_coding
32291	ENSG00000110057	1832.79827364681	-0.620286826251073	0.403388479227358	-1.53769098076167	0.124124189954628	0.393708866895123	UNC93B1	ENST00000610659	processed_transcript
32301	ENSG00000110060	453.615390595359	0.314097823612659	0.186297959113946	1.68599712582223	0.0917963529552688	0.336842356725167	PUS3	ENST00000530811	protein_coding
32306	ENSG00000110063	1355.99475465599	-0.241759601802871	0.143746835141438	-1.68184295372483	0.0925992970170288	0.338264604727489	DCPS	ENST00000263579	protein_coding
32309	ENSG00000110066	1416.11986359587	0.0726168349304815	0.172424426197933	0.421151669352935	0.673644333672549	0.874629955060787	KMT5B	ENST00000304363	protein_coding
32324	ENSG00000110074	1600.40020200812	-0.0107091256248109	0.161433978062017	-0.0663374944566927	0.947109132694561	0.987740844480624	FOXRED1	ENST00000533839	processed_transcript
32342	ENSG00000110075	7666.49079134049	-0.0584599686420428	0.0730957591839949	-0.799772371128793	0.423842693496962	0.720257965282398	PPP6R3	ENST00000530427	processed_transcript
32368	ENSG00000110076	118.862638446564	-0.0276245670647822	0.933614115291381	-0.0295888489819593	0.976394958644503	0.998391689176704	NRXN2	ENST00000464307	retained_intron
32384	ENSG00000110080	1749.10554973732	-0.439864824363861	0.274763640343117	-1.60088439581951	0.109402526326067	0.369375943797603	ST3GAL4	ENST00000534733	nonsense_mediated_decay
32404	ENSG00000110090	3512.66185216792	-1.62039244325819	0.252888041605754	-6.40754870404008	1.47877856264022e-10	6.62800874930036e-08	CPT1A	ENST00000540367	protein_coding
32413	ENSG00000110092	26792.3518532749	-0.0841655573411656	0.321952527787048	-0.261422259734007	0.793766892933052	0.927296966472724	CCND1	ENST00000227507	protein_coding
32419	ENSG00000110104	8071.44449790513	-0.246365416986765	0.139536710985938	-1.76559570055791	0.0774637018563577	0.304282286240219	CCDC86	ENST00000227520	protein_coding
32422	ENSG00000110107	11286.7609903634	-0.219127958243041	0.0988297125686162	-2.21722751739162	0.0266075480919056	0.166696211313121	PRPF19	ENST00000227524	protein_coding
32429	ENSG00000110108	7914.25844112327	-0.0238654504619697	0.127890123611638	-0.186609018648239	0.851967195106287	0.953496136648926	TMEM109	ENST00000227525	protein_coding
32432	ENSG00000110169	19.2838932372119	-0.089803281177662	0.321455243860881	-0.279364803943055	0.779964878603639	0.921480746747869	HPX	ENST00000265983	protein_coding
32445	ENSG00000110171	1370.65196529089	0.0633079251182566	0.150360940496028	0.4210396989365	0.673726093217171	0.874629955060787	TRIM3	ENST00000533064	retained_intron
32459	ENSG00000110172	1757.27746578182	0.105166899561581	0.124526373833084	0.844535148052636	0.39837043112431	0.700834429490439	CHORDC1	ENST00000320585	protein_coding
32470	ENSG00000110200	2408.35735652233	-0.34905226936596	0.103360600701645	-3.37703406323571	0.0007327197553974	0.0156853062861887	ANAPC15	ENST00000502597	protein_coding
32487	ENSG00000110203	79.8279799961006	-1.62976709154765	0.833964145192405	-1.95424119962813	0.0506726990616449	0.241418004390061	FOLR3	ENST00000622388	protein_coding
32493	ENSG00000110218	4602.96976054701	-0.255340224968601	0.201724856101157	-1.26578464302167	0.205590194645131	0.514886075373545	PANX1	ENST00000227638	protein_coding
32495	ENSG00000110237	4888.23318191021	0.0727288543824135	0.130216601548336	0.558522135562082	0.57648789345997	0.822011160722132	ARHGEF17	ENST00000263674	protein_coding
32501	ENSG00000110274	3571.75028879671	0.0874553644787164	0.142382609206737	0.614227853850697	0.539064769699836	0.799355276408163	CEP164	ENST00000525734	protein_coding
32514	ENSG00000110315	856.813011397208	0.101958474657415	0.127811505865708	0.797725321885675	0.425029905954848	0.721029285342423	RNF141	ENST00000265981	protein_coding
32519	ENSG00000110318	77.8281557918589	-0.0113076837766016	0.377150524618206	-0.0299818853176686	0.976081500098477	0.998279892877892	CEP126	ENST00000263468	protein_coding
32522	ENSG00000110321	55779.064764971	-0.213856545521854	0.0798915980898446	-2.6768339929983	0.00743214490874966	0.0757438017843867	EIF4G2	ENST00000526148	protein_coding
32553	ENSG00000110324	4.39235727927684	-0.591910454306169	1.52076410039856	-0.389219113043924	0.697114065857043	0.885186331396354	IL10RA	ENST00000227752	protein_coding
32564	ENSG00000110328	35.3272516419965	-0.145125598449593	1.15958081174454	-0.125153501144312	0.900402028430299	0.971576003537389	GALNT18	ENST00000227756	protein_coding
32566	ENSG00000110330	6111.01227107935	-0.502902024817222	0.220782039999459	-2.2778212612695	0.0227372290414035	0.153602891724738	BIRC2	ENST00000527808	processed_transcript
32580	ENSG00000110344	3814.73371204833	0.108096295266074	0.12325763937177	0.87699469028474	0.380489522091977	0.687136034440257	UBE4A	ENST00000252108	protein_coding
32583	ENSG00000110367	9273.07086713511	-0.008079345678108	0.107773970732863	-0.0749656491559927	0.940242042960772	0.984780064858481	DDX6	ENST00000534980	protein_coding
32591	ENSG00000110395	5421.3212376597	-0.114753141698969	0.154225347340176	-0.744061489748874	0.45683927586804	0.744442562844937	CBL	ENST00000264033	protein_coding
32596	ENSG00000110400	2249.95987745451	0.272663251477126	0.44241362518471	0.616308440688931	0.537690969076634	0.7985560892389	NECTIN1	ENST00000531468	processed_transcript
32603	ENSG00000110422	2737.9685578688	-0.401936880265795	0.199225572573985	-2.01749642414269	0.0436437338203479	0.22223699157656	HIPK3	ENST00000525975	protein_coding
32609	ENSG00000110427	1971.52009799409	1.55804465517584	0.495686794230857	3.14320388057424	0.00167109400905765	0.0280217587769808	KIAA1549L	ENST00000526400	protein_coding
32612	ENSG00000110429	932.392873738274	0.335129124217422	0.102252456720702	3.27746770068139	0.00104742713365921	0.0199715955668102	FBXO3	ENST00000526785	protein_coding
32625	ENSG00000110435	1537.21155789566	-0.0271467433647696	0.125256693966004	-0.216728882946069	0.828419637604738	0.942818817696041	PDHX	ENST00000533550	protein_coding
32633	ENSG00000110436	98.2616965007401	-2.70296827612034	0.608834513710283	-4.43957793990398	9.01354683292902e-06	0.000598510637542083	SLC1A2	ENST00000278379	protein_coding
32641	ENSG00000110442	2103.82997928713	-0.081048792622355	0.0795000678509329	-1.01948079810858	0.307974764664204	0.627202677677555	COMMD9	ENST00000355500	processed_transcript
32649	ENSG00000110446	2937.4057345565	-0.158955633587001	0.690371650417118	-0.230246467233932	0.817900256014739	0.938133814655545	SLC15A3	ENST00000536784	protein_coding
32658	ENSG00000110455	116.041150627264	0.507127548327277	0.477543454947346	1.0619505786823	0.288258121820564	0.608356408951109	ACCS	ENST00000533208	processed_transcript
32671	ENSG00000110492	3826.89644351996	-1.51050307278771	0.46602321770218	-3.2412614123295	0.00119002002170155	0.0220517577492569	MDK	ENST00000405308	protein_coding
32684	ENSG00000110497	2470.88715419767	0.0647052129092334	0.110568431323589	0.585205127129528	0.558409797830731	0.809980339167364	AMBRA1	ENST00000314845	protein_coding
32696	ENSG00000110514	2360.89716820961	-0.059351892323627	0.148815101353191	-0.398829767838977	0.690018641468323	0.881908200628431	MADD	ENST00000453571	protein_coding
32719	ENSG00000110536	571.42633247921	-0.165071429600335	0.144017855516555	-1.14618724885374	0.251717682750323	0.570768784431962	PTPMT1	ENST00000426530	protein_coding
32724	ENSG00000110583	2034.27117146087	0.140873779681746	0.148798255805839	0.946743487810547	0.343769504706029	0.657292670124912	NAA40	ENST00000338447	retained_intron
32734	ENSG00000110619	3655.40264919987	-0.132183235907346	0.13657092795113	-0.967872430028786	0.333108084915914	0.648088313925427	CARS	ENST00000380525	protein_coding
32749	ENSG00000110628	114.07808470437	-0.360264128756307	0.394788086489701	-0.912550659670693	0.36147891424521	0.671066540782855	SLC22A18	ENST00000347936	protein_coding
32762	ENSG00000110651	10557.4226332545	-0.215878230691982	0.129295941355541	-1.66964429377064	0.094989761323864	0.341170237916796	CD81	ENST00000475945	protein_coding
32779	ENSG00000110660	2314.91606714219	-0.705338663745289	0.146971730803687	-4.79914511374588	1.5934431386169e-06	0.000153352016993922	SLC35F2	ENST00000525815	protein_coding
32785	ENSG00000110675	2.79873410090082	-1.49478689320707	1.20960990378	-1.23575946967357	0.216547984658708	0.528773379250507	ELMOD1	ENST00000531234	protein_coding
32792	ENSG00000110693	10.3119154756278	-0.0113266400680656	1.22467932868224	-0.00924865783458042	0.992620743906521	0.999627708401254	SOX6	ENST00000316399	protein_coding
32810	ENSG00000110696	6666.47791468809	0.0358782452391217	0.0781208678958104	0.459265830059293	0.646043282374905	0.859574118100307	C11orf58	ENST00000527893	processed_transcript
32820	ENSG00000110697	3450.22309336118	-0.299097031770505	0.12129110157392	-2.4659437327991	0.0136652798663322	0.112297155928174	PITPNM1	ENST00000534749	protein_coding
32836	ENSG00000110700	7917.11173025087	-0.216269735036129	0.100205231655547	-2.15826790141606	0.030907008829434	0.182323385784602	RPS13	ENST00000531008	retained_intron
32846	ENSG00000110711	2248.32242478554	0.283614377188016	0.13221002148063	2.14518063012015	0.0319384076870922	0.185458273408935	AIP	ENST00000528641	protein_coding
32850	ENSG00000110713	10968.5393220642	-0.168032930900626	0.0933001473357437	-1.80099319989233	0.0717039517747781	0.291827168839751	NUP98	ENST00000533346	protein_coding
32870	ENSG00000110717	4373.90375616067	-0.184398659239066	0.126631697254528	-1.45618090286215	0.145342617302161	0.427844962161321	NDUFS8	ENST00000432321	retained_intron
32887	ENSG00000110719	3895.47204792494	-0.0604340078838987	0.159701341934572	-0.37841891089843	0.705119422014411	0.888538769453378	TCIRG1	ENST00000265686	protein_coding
32903	ENSG00000110721	879.474258083331	-0.211822409246921	0.129483580709225	-1.63590169569531	0.101860163057197	0.354781967245077	CHKA	ENST00000265689	protein_coding
32911	ENSG00000110723	11.2536153101031	-1.19576304625892	0.99014967464524	-1.20765887913598	0.227178501273177	0.541913546556284	EXPH5	ENST00000265843	protein_coding
32917	ENSG00000110756	1470.52428080294	0.111459228476251	0.109057036115872	1.02202693605048	0.306768151848113	0.625782358426239	HPS5	ENST00000589545	processed_transcript
32928	ENSG00000110768	3064.60759266325	-0.105605344421719	0.0960764918136129	-1.09917985584436	0.271689623469577	0.590948267713019	GTF2H1	ENST00000453096	protein_coding
32944	ENSG00000110799	17.3862057576684	-0.329172767796099	0.544966568882353	-0.604023781626062	0.545827831158387	0.802513548337839	VWF	ENST00000261405	protein_coding
32953	ENSG00000110801	945.820547106918	-0.216531253582452	0.0852158641000447	-2.54097351319751	0.0110544293536975	0.0978703675372215	PSMD9	ENST00000541212	protein_coding
32964	ENSG00000110811	5277.43667813626	0.0413157819152767	0.190959335798585	0.216359057505597	0.828707877789721	0.942962823307052	P3H3	ENST00000290510	protein_coding
32975	ENSG00000110841	3410.62084283211	0.299946971770388	0.189507233936456	1.5827732036391	0.113473166374724	0.375809990976881	PPFIBP1	ENST00000538433	protein_coding
32993	ENSG00000110844	443.04689820428	0.192054199820404	0.136975001963272	1.40211131277736	0.160882009397556	0.451207867315737	PRPF40B	ENST00000552301	processed_transcript
33009	ENSG00000110851	2768.60538382747	0.105125116025055	0.0724632491673251	1.45073699058554	0.146853110981185	0.430025565489209	PRDM4	ENST00000228437	protein_coding
33015	ENSG00000110852	256.218998112573	-0.0678567938818881	0.924651145052431	-0.0733863730607724	0.941498661077522	0.985270756581777	CLEC2B	ENST00000228438	protein_coding
33019	ENSG00000110871	888.781487904434	-0.0369603457761652	0.12320328919784	-0.299994797353294	0.764181124077315	0.91503397629013	COQ5	ENST00000288532	protein_coding
33027	ENSG00000110876	145.44534876681	-0.388487285596081	0.329927072737049	-1.17749441527554	0.238998225282048	0.55611159622734	SELPLG	ENST00000550948	protein_coding
33030	ENSG00000110880	35188.1329934731	-0.203208723147275	0.0969445687839941	-2.0961331376908	0.0360703821451506	0.198622524051899	CORO1C	ENST00000261401	protein_coding
33049	ENSG00000110881	348.052918052125	0.240283552106998	0.283051773011743	0.848903186686731	0.395935165512697	0.698989740854329	ASIC1	ENST00000228468	protein_coding
33058	ENSG00000110888	1075.3669266392	0.855758611171182	0.285085052776335	3.00176597417955	0.00268418440285861	0.0390703415025899	CAPRIN2	ENST00000537553	nonsense_mediated_decay
33077	ENSG00000110900	30.3014845784484	-0.439044215213375	0.662529941996443	-0.662678299323916	0.507536610970511	0.778732944510888	TSPAN11	ENST00000545802	protein_coding
33081	ENSG00000110906	6751.28369210168	-0.0753335005322627	0.156567203690643	-0.481157603613539	0.630404490380792	0.852184870000149	KCTD10	ENST00000228495	protein_coding
33097	ENSG00000110911	1419.62731917788	-0.181559773230619	0.183390092075581	-0.990019532548099	0.322164571981401	0.639329747100508	SLC11A2	ENST00000551215	nonsense_mediated_decay
33123	ENSG00000110917	14708.3592524474	-0.151016893026593	0.121501340820199	-1.24292367481008	0.213895960596916	0.52537163078453	MLEC	ENST00000228506	protein_coding
33128	ENSG00000110921	851.71265795087	-0.558981094864794	0.150871742042706	-3.70500855426304	0.000211383598742542	0.00658349720699761	MVK	ENST00000539335	protein_coding
33144	ENSG00000110925	3108.98369834043	-0.0780847053567786	0.0908701340051996	-0.859299991263473	0.390175029005736	0.694293811608352	CSRNP2	ENST00000228515	protein_coding
33152	ENSG00000110931	3721.81432836803	-0.240222954619113	0.16101936144946	-1.49188863039004	0.135728343746736	0.412593613506091	CAMKK2	ENST00000392474	protein_coding
33168	ENSG00000110944	12.2816756907708	-0.901599693630573	0.63007472465978	-1.43094090009309	0.152447153814214	0.439035434609234	IL23A	ENST00000622119	processed_transcript
33171	ENSG00000110955	26846.3438479095	-0.240332836148608	0.0754304819478286	-3.18615008074366	0.00144179782497392	0.0250151922632975	ATP5B	ENST00000548474	processed_transcript
33182	ENSG00000110958	14519.4146075821	-0.157182405474419	0.0731572402307412	-2.14855569973195	0.03166963657571	0.184945863542298	PTGES3	ENST00000537473	processed_transcript
33189	ENSG00000110987	1141.328913344	-0.0316442150611179	0.227555414496428	-0.13906157817051	0.889401489341763	0.96771272147366	BCL7A	ENST00000538010	protein_coding
33192	ENSG00000111011	4072.53560057377	-0.0959580593208942	0.0951198911705053	-1.00881170215898	0.313064947790747	0.631187230737811	RSRC2	ENST00000331738	protein_coding
33212	ENSG00000111012	70.6919519813067	0.043328903568241	0.428797139646313	0.10104755736939	0.919512708024339	0.977632636542408	CYP27B1	ENST00000547344	retained_intron
33219	ENSG00000111052	1909.47561108411	-1.97723018628036	0.545842462954816	-3.62234586070309	0.000291943424739025	0.00821028867952338	LIN7A	ENST00000552864	protein_coding
33223	ENSG00000111057	4426.42535383923	3.1167306832924	1.0600180249464	2.94026196719627	0.00327934859997102	0.044724194011801	KRT18	ENST00000550600	protein_coding
33230	ENSG00000111058	96.20488191813	-2.01575709324612	0.544505458625559	-3.70199611650229	0.000213909893227335	0.00663120669004737	ACSS3	ENST00000616449	processed_transcript
33238	ENSG00000111077	1562.82652441692	1.0514247635283	0.345582856208476	3.04246794839273	0.00234646804726032	0.0355076116191301	TNS2	ENST00000379902	protein_coding
33258	ENSG00000111087	38.4385919762678	0.925705363697871	0.608636610919912	1.52094919544641	0.128272587083774	0.400996285748375	GLI1	ENST00000532291	protein_coding
33266	ENSG00000111110	28.4779520424746	-0.236460048627838	0.4380507168655	-0.539800620165269	0.589334539344979	0.828851623159305	PPM1H	ENST00000228705	protein_coding
33271	ENSG00000111142	7357.97680747782	0.0209606091956056	0.0819472822909753	0.255781627036507	0.798119461593058	0.929314812162619	METAP2	ENST00000535095	nonsense_mediated_decay
33282	ENSG00000111144	2152.15785357391	0.319328418605573	0.217289514006988	1.46959884403489	0.141670433547805	0.422362189400534	LTA4H	ENST00000228740	protein_coding
33292	ENSG00000111145	7763.13026240734	0.134657692429156	0.163263051628282	0.824789755466196	0.409490963828482	0.708344130727005	ELK3	ENST00000228741	protein_coding
33298	ENSG00000111186	8816.91562255117	-1.64027286220223	0.338545777619754	-4.84505485117745	1.26576704527238e-06	0.000129674820057095	WNT5B	ENST00000539198	protein_coding
33308	ENSG00000111196	1077.07533592474	-0.161205242570159	0.148294272701507	-1.08706317265968	0.277008891979492	0.596553483688368	MAGOHB	ENST00000320756	protein_coding
33319	ENSG00000111199	148.534279701777	1.67047591451605	0.50043205828111	3.33806734974937	0.000843632981408687	0.0173351671079527	TRPV4	ENST00000418703	protein_coding
33327	ENSG00000111203	1050.1993351607	-0.0198020590655771	0.106580967871887	-0.185793575166062	0.852606643087163	0.953625127079658	ITFG2	ENST00000228799	protein_coding
33341	ENSG00000111206	17076.4683797263	-0.212898450910096	0.117256631555004	-1.81566234750848	0.069422183233508	0.286273466464005	FOXM1	ENST00000536066	retained_intron
33351	ENSG00000111215	16.5612420199849	0.00216087410104836	0.357900502037112	0.00603763920069687	0.995182690165719	0.999627708401254	PRR4	ENST00000542881	processed_transcript
33365	ENSG00000111224	377.20157765358	-0.146425900184622	0.147691080506007	-0.991433603728468	0.321473898442836	0.639027021260202	PARP11	ENST00000416739	nonsense_mediated_decay
33373	ENSG00000111229	5246.47112319128	-0.0359388183914786	0.0807153833888176	-0.445253641655347	0.656136465487176	0.864804417442455	ARPC3	ENST00000228825	protein_coding
33382	ENSG00000111231	1325.19345545697	0.0886119782458607	0.102373488918836	0.865575445183026	0.386723026019728	0.691944523852762	GPN3	ENST00000228827	protein_coding
33392	ENSG00000111237	1813.49240970291	-0.00598542839561477	0.114927292883186	-0.0520801303629285	0.958464845150511	0.993301080830728	VPS29	ENST00000549578	protein_coding
33404	ENSG00000111247	2006.57222770336	-0.00343408268950994	0.119474008861838	-0.028743345286766	0.977069286095812	0.998559147834559	RAD51AP1	ENST00000536346	nonsense_mediated_decay
33418	ENSG00000111249	1.15148876638477	5.61553220232742	1.5570045415173	3.60662544815386	0.000310204922734292	0.00849077443728442	CUX2	ENST00000261726	protein_coding
33421	ENSG00000111252	7334.48768626615	-0.153095873795324	0.245258398768329	-0.624222756750273	0.532481303764071	0.795627250846352	SH2B3	ENST00000341259	protein_coding
33424	ENSG00000111254	18.3053661981881	-0.459834334414051	0.723891250472104	-0.635225711202005	0.525281216678482	0.790237467819973	AKAP3	ENST00000545990	protein_coding
33430	ENSG00000111261	152.420759799077	1.0091071573675	0.511085272052673	1.97443990767846	0.0483317440280169	0.23482017567707	MANSC1	ENST00000535902	protein_coding
33434	ENSG00000111262	70.0941324187118	-2.77201629167441	2.10298144421349	-1.31813635317697	0.187458006968087	0.489557120892379	KCNA1	ENST00000382545	protein_coding
33437	ENSG00000111266	1302.98024201388	0.336094716827298	0.166031618467732	2.02428139850132	0.042941206451185	0.220380991314598	DUSP16	ENST00000298573	protein_coding
33443	ENSG00000111269	1312.10144503261	0.215821183356736	0.167549077229582	1.28810726340802	0.197708627289475	0.503730863039528	CREBL2	ENST00000540224	processed_transcript
33445	ENSG00000111271	487.306774283272	-0.0696209343700894	0.173308516372894	-0.401716752454864	0.68789249411799	0.880486787563581	ACAD10	ENST00000511915	retained_intron
33469	ENSG00000111275	351.773499033217	0.694364890349033	0.369890156649387	1.87721916322097	0.0604880621111366	0.265146733549102	ALDH2	ENST00000416293	protein_coding
33474	ENSG00000111276	2082.61610106198	-0.162252852269312	0.174499820199839	-0.929816730375414	0.35246598245822	0.664355453531289	CDKN1B	ENST00000477087	processed_transcript
33478	ENSG00000111300	2587.73940190578	0.0252931714341389	0.109583451789498	0.230811961305301	0.817460888341482	0.937910512663934	NAA25	ENST00000261745	protein_coding
33486	ENSG00000111305	24.2296495144201	0.05320583456135	0.735842710420731	0.0723059885052454	0.942358399035357	0.98574894718951	GSG1	ENST00000337630	protein_coding
33495	ENSG00000111319	5.77828097410531	0.334994900611225	0.636834698433519	0.52603116858306	0.598866551178948	0.835810248593181	SCNN1A	ENST00000360168	protein_coding
33518	ENSG00000111321	6337.1815888545	-0.207686687138005	0.191532322327973	-1.08434276060398	0.278212852548669	0.598008922942558	LTBR	ENST00000546296	processed_transcript
33533	ENSG00000111325	99.8115445214052	-0.443305073528704	0.187500812142555	-2.3642834847652	0.0180649833625012	0.134165904057948	OGFOD2	ENST00000397389	protein_coding
33558	ENSG00000111328	4944.84483986374	-0.135807842256967	0.162235203100364	-0.837104645980885	0.40253374912914	0.703938305736782	CDK2AP1	ENST00000261692	protein_coding
33565	ENSG00000111331	21093.366539301	-2.06407157198671	1.00506570794809	-2.05366828821635	0.040007807820511	0.211637774058665	OAS3	ENST00000228928	protein_coding
33572	ENSG00000111335	11105.4798870805	-2.03479209722507	1.11239267752622	-1.82920306680742	0.06736919319743	0.281433169407671	OAS2	ENST00000342315	protein_coding
33579	ENSG00000111341	4.71040150941709	-0.0245983442772928	2.2154745021502	-0.0111029688012293	0.991141294625634	0.999627708401254	MGP	ENST00000539261	protein_coding
33583	ENSG00000111344	3.17311438519398	2.88077893120787	1.35680429363172	2.12320888482522	0.0337363517777994	0.191757958295264	RASAL1	ENST00000546530	protein_coding
33593	ENSG00000111348	193.024901330088	0.488039107941683	0.580904532361485	0.840136512548307	0.400831850013423	0.702553743871977	ARHGDIB	ENST00000228945	protein_coding
33602	ENSG00000111358	1997.98693376819	-0.224209404197215	0.104841159527388	-2.13856280498924	0.0324710925681064	0.187337915127445	GTF2H3	ENST00000542279	nonsense_mediated_decay
33616	ENSG00000111361	3447.65476958129	0.010714897531827	0.0366272020796469	0.292539340256653	0.76987428551652	0.917043833042166	EIF2B1	ENST00000424014	protein_coding
33622	ENSG00000111364	1804.29304238599	-0.0363451851953694	0.138278859855769	-0.262839780666972	0.792674072663928	0.926775175223724	DDX55	ENST00000542286	retained_intron
33635	ENSG00000111371	2740.18438869928	-0.188151514881529	0.396119559690319	-0.474986680861262	0.634796466725181	0.853429725992849	SLC38A1	ENST00000398637	protein_coding
33646	ENSG00000111405	37.3816382438339	-0.391264355992305	0.470963702550168	-0.830773908633918	0.406101364800727	0.706256561467981	ENDOU	ENST00000229003	protein_coding
33650	ENSG00000111412	2503.44130998468	-0.226903923522314	0.0748518916848708	-3.0313719321562	0.0024344516877883	0.0362957682682449	C12orf49	ENST00000261318	protein_coding
33654	ENSG00000111424	1180.98698330831	0.0616675068482045	0.412195945362351	0.149607262133532	0.881074478320154	0.964392293996998	VDR	ENST00000549336	protein_coding
33662	ENSG00000111445	2426.92358989419	-0.077500699350748	0.104592210915123	-0.740979645354662	0.458705782029103	0.745968770950848	RFC5	ENST00000449641	protein_coding
33671	ENSG00000111450	4198.66720357361	-0.278330270837983	0.140259330908594	-1.98439753729732	0.0472115403581006	0.231897050060314	STX2	ENST00000261653	protein_coding
33675	ENSG00000111452	1019.66498636762	2.08233261248659	1.34746459661387	1.54537092679053	0.122256568431286	0.39001040971865	ADGRD1	ENST00000541143	retained_intron
33691	ENSG00000111481	5846.88184927815	-0.231688900581304	0.101367784698266	-2.28562655552703	0.0222761152442737	0.151863485847158	COPZ1	ENST00000552848	protein_coding
33709	ENSG00000111490	6.89218553746515	0.120972684144325	0.539611627109186	0.224184724840718	0.822613568809361	0.940839318663677	TBC1D30	ENST00000456757	processed_transcript
33715	ENSG00000111530	7901.64530949221	0.166439525836536	0.0642798526496092	2.58929538534883	0.00961725587063	0.0893760876029087	CAND1	ENST00000545606	protein_coding
33723	ENSG00000111540	3789.12485137782	0.156655377856099	0.0688473224836466	2.2754026185014	0.0228817884458782	0.154367763130958	RAB5B	ENST00000553116	protein_coding
33734	ENSG00000111554	512.461680295114	0.317284495991892	0.163546538525329	1.94002574956825	0.0523765606053367	0.245440764397906	MDM1	ENST00000357874	nonsense_mediated_decay
33749	ENSG00000111581	4242.45494837733	-0.30060303478852	0.0696604783245765	-4.31525941277475	1.5941558722693e-05	0.000922486192100233	NUP107	ENST00000229179	protein_coding
33762	ENSG00000111596	3384.36977644316	-0.0986833503587412	0.0843806018037323	-1.16950280336086	0.242201112436316	0.55920956567449	CNOT2	ENST00000552231	protein_coding
33805	ENSG00000111602	4913.93319039982	0.562918089602286	0.0844968145696847	6.66200367989075	2.70119262900074e-11	1.52930153211374e-08	TIMELESS	ENST00000553532	protein_coding
33810	ENSG00000111605	6272.15738774763	-0.0748745579989137	0.0705907329553603	-1.06068537418732	0.288832908957966	0.608972089702243	CPSF6	ENST00000435070	protein_coding
33817	ENSG00000111615	3494.25412657335	-0.126875949402705	0.108005678667694	-1.17471554243986	0.240108539107176	0.557026465408042	KRR1	ENST00000229214	protein_coding
33822	ENSG00000111639	4341.93023299928	0.00536431506924904	0.0733120135117686	0.0731710235783924	0.941670024395563	0.985270756581777	MRPL51	ENST00000229238	protein_coding
33829	ENSG00000111640	79072.0309529676	-0.262420969780384	0.0863050325373795	-3.04062187412683	0.00236090121308155	0.0356688403779751	GAPDH	ENST00000229239	protein_coding
33840	ENSG00000111641	5367.61620005307	-0.0400952062634475	0.142021406301499	-0.282318048437915	0.777699647572963	0.920523229417073	NOP2	ENST00000537442	protein_coding
33863	ENSG00000111642	21528.4431380703	-0.0947489644259774	0.0997550238532744	-0.949816468044154	0.342205516657815	0.655292344047729	CHD4	ENST00000544484	protein_coding
33877	ENSG00000111644	15.9060921697695	-1.41651963523261	0.609532798733228	-2.32394325322037	0.0201285356464329	0.143155476329705	ACRBP	ENST00000540513	processed_transcript
33886	ENSG00000111647	3018.63098862314	-0.435368766132368	0.144108968429273	-3.02110806064122	0.00251851460954585	0.0371627731891423	UHRF1BP1L	ENST00000548712	protein_coding
33896	ENSG00000111652	4540.16233192691	-0.135854608391837	0.11626560144599	-1.16848497493859	0.242611196407178	0.559855977636386	COPS7A	ENST00000543155	protein_coding
33918	ENSG00000111653	370.287401973064	0.256878553192866	0.210618146683264	1.21964112417706	0.22260094959295	0.536171001307103	ING4	ENST00000341550	protein_coding
33936	ENSG00000111664	279.487224348745	-0.106784598287441	0.359213597962428	-0.297273262741601	0.76625789270431	0.915783785641986	GNB3	ENST00000540458	retained_intron
33945	ENSG00000111665	3676.90815568797	-0.266648833844416	0.148611544479037	-1.79426729450369	0.0727705156476933	0.29406177190918	CDCA3	ENST00000422785	protein_coding
33957	ENSG00000111666	1366.77860338402	-0.581569433881451	0.264552640254901	-2.19831271886419	0.027926828652968	0.171782149265452	CHPT1	ENST00000550385	processed_transcript
33967	ENSG00000111667	8451.13834998619	-0.110206978721504	0.0654764060772395	-1.68315558724311	0.0923449759280011	0.337950964145154	USP5	ENST00000229268	protein_coding
33974	ENSG00000111669	33664.9599088566	-0.259516970059994	0.111394261346446	-2.32971579436103	0.0198211772051012	0.141530967935794	TPI1	ENST00000229270	protein_coding
33984	ENSG00000111670	2233.85835969945	-0.280183033230121	0.161979167742566	-1.72974733192491	0.0836754280985457	0.318392847561392	GNPTAB	ENST00000299314	protein_coding
33994	ENSG00000111671	378.236120927869	0.599022756889052	0.224542226523829	2.66775103356998	0.00763608197874674	0.076767601724653	SPSB2	ENST00000523102	protein_coding
33999	ENSG00000111674	1929.62360271265	-0.119113393014906	0.384179152413454	-0.310046477708704	0.756525612511078	0.912786272646702	ENO2	ENST00000537688	protein_coding
34013	ENSG00000111676	15946.2623299962	0.0463751234082423	0.118724866027053	0.390610029390768	0.696085511103658	0.884888565958516	ATN1	ENST00000356654	protein_coding
34017	ENSG00000111678	1736.22877970741	-0.325313122130238	0.237697409278762	-1.36860188387128	0.171123754826039	0.466539070413963	C12orf57	ENST00000538392	retained_intron
34024	ENSG00000111679	4.77359807721765	1.16992470092314	0.711006000269748	1.64544982810171	0.099877081113331	0.351505892863112	PTPN6	ENST00000543115	protein_coding
34047	ENSG00000111684	1126.80924578552	0.319392899577915	0.225153867927661	1.41855390945596	0.156029111274841	0.44390509124133	LPCAT3	ENST00000535479	nonsense_mediated_decay
34060	ENSG00000111696	844.585573117542	-0.165707012951731	0.179837508584156	-0.92142631565755	0.356827894812531	0.667895887332243	NT5DC3	ENST00000447799	nonsense_mediated_decay
34065	ENSG00000111707	1501.27205987594	-0.0909835979612326	0.14148192627724	-0.643075764906863	0.520174939159896	0.786937883488222	SUDS3	ENST00000543473	protein_coding
34069	ENSG00000111711	2222.47849436675	-0.119844416782564	0.177607009515868	-0.674773012108265	0.499819989199889	0.773940351781086	GOLT1B	ENST00000535593	processed_transcript
34079	ENSG00000111716	17236.2703285056	0.0224964230871154	0.109566751554072	0.205321621459346	0.837320852419973	0.946616963686983	LDHB	ENST00000542765	retained_intron
34089	ENSG00000111725	1568.30768690454	-0.668374310731884	0.174812125882381	-3.82338643476933	0.000131631233420619	0.00465010567456682	PRKAB1	ENST00000229328	protein_coding
34099	ENSG00000111726	1272.94741956934	0.210254346901261	0.172701398493335	1.21744437934806	0.223435186519285	0.537093251706805	CMAS	ENST00000229329	protein_coding
34104	ENSG00000111727	975.740380388663	0.0877506151101569	0.134451615472097	0.652655714117231	0.513978258876213	0.783153640388493	HCFC2	ENST00000229330	protein_coding
34110	ENSG00000111728	20.5595773808499	-0.882008038616714	0.958373771960817	-0.920317379733942	0.357406929489419	0.668549433854616	ST8SIA1	ENST00000536535	processed_transcript
34125	ENSG00000111731	1946.38181585682	-0.0144465364179597	0.173535900446393	-0.0832481139683393	0.933654256065799	0.982279703897481	C2CD5	ENST00000333957	protein_coding
34143	ENSG00000111737	8212.30759438184	-0.163079644340725	0.0800996741132742	-2.03595889928471	0.041754482589161	0.216859539092469	RAB35	ENST00000229340	protein_coding
34149	ENSG00000111752	943.132304423063	-0.476961946587447	0.223285618761471	-2.13610688065393	0.0326707030565131	0.187834715541909	PHC1	ENST00000538657	protein_coding
34163	ENSG00000111775	1798.8173120786	-0.102625859404127	0.0925124953902099	-1.10931889763929	0.267292635561745	0.586250765773818	COX6A1	ENST00000550009	retained_intron
34166	ENSG00000111785	739.86323156043	0.101550458622234	0.166945177586978	0.608286265527653	0.542997628618325	0.801183113784695	RIC8B	ENST00000392837	protein_coding
34178	ENSG00000111786	8793.26114762148	-0.100244957418574	0.061566867629262	-1.62822896922774	0.103476344329568	0.357503965329743	SRSF9	ENST00000229390	protein_coding
34184	ENSG00000111788	389.080970685619	0.617005050498658	0.23652789637165	2.60859315101325	0.00909152633975111	0.0855621599621196	RP11-22B23.1	ENST00000539757	unprocessed_pseudogene
34185	ENSG00000111790	1963.2813896742	-0.00692413509654441	0.10073623805811	-0.068735295560176	0.945200322836159	0.986898313297604	FGFR1OP2	ENST00000229395	protein_coding
34191	ENSG00000111799	47086.4195515246	-0.172719800414457	0.42106782880963	-0.410194720652824	0.681663113317735	0.878214277496722	COL12A1	ENST00000425443	protein_coding
34202	ENSG00000111801	611.083977559523	1.22585765329487	0.450103392018485	2.72350236641745	0.00645937528542508	0.0692799770187955	BTN3A3	ENST00000494393	protein_coding
34217	ENSG00000111802	1636.52027675257	0.0978888233875606	0.0914071101861349	1.07091038310069	0.284209726766322	0.60481270634157	TDP2	ENST00000378198	protein_coding
34222	ENSG00000111816	7.92326292394086	0.901177673512126	1.14331856222333	0.788212229983979	0.430572576611841	0.725341665744824	FRK	ENST00000606080	protein_coding
34223	ENSG00000111817	7467.5509722745	0.0980399170864025	0.297901496665452	0.329101794330705	0.742078748040251	0.906548580991061	DSE	ENST00000430252	protein_coding
34230	ENSG00000111832	2738.76109089255	-0.102245866484046	0.143966673026516	-0.710205107436319	0.477576954101364	0.758090427195159	RWDD1	ENST00000466444	protein_coding
34236	ENSG00000111834	31.5187505009667	-0.742641190059592	0.350411209707211	-2.11934198874549	0.0340615755600458	0.192703555096314	RSPH4A	ENST00000229554	protein_coding
34239	ENSG00000111837	28.5676773744285	-0.272353494454671	0.836581789029437	-0.325555131639481	0.744760963970175	0.907755219469398	MAK	ENST00000313243	protein_coding
34244	ENSG00000111843	2835.44061287792	0.0792960583510028	0.172142625858729	0.460641621768209	0.645055744843161	0.859185163512897	TMEM14C	ENST00000229563	protein_coding
34249	ENSG00000111845	2425.15514679916	-0.190830426231524	0.156655710618017	-1.21815173847596	0.223166315683893	0.536746798839942	PAK1IP1	ENST00000379568	protein_coding
34250	ENSG00000111846	48.5557396249083	1.88886968203223	2.29728715928592	0.822217490050031	0.410953126242995	0.7096216033842	GCNT2	ENST00000410107	protein_coding
34267	ENSG00000111850	155.483363559018	-0.0738543566372253	0.213007855546192	-0.346721281465649	0.728800720578306	0.900568711778092	SMIM8	ENST00000608353	protein_coding
34276	ENSG00000111859	2743.40196187902	-0.191314767393696	0.479568781901065	-0.3989308199656	0.689944179210438	0.881908200628431	NEDD9	ENST00000379446	protein_coding
34292	ENSG00000111860	474.526189906274	-0.201321327828356	0.142643079988503	-1.41136413939311	0.15813727116378	0.44653698015718	CEP85L	ENST00000368491	protein_coding
34303	ENSG00000111863	129.476905362029	-0.189642980609316	0.593024822529467	-0.319789279309455	0.749128075086371	0.910138999740692	ADTRP	ENST00000505099	nonsense_mediated_decay
34313	ENSG00000111875	864.359120396528	-0.0214992104260116	0.171863738022012	-0.125094511928153	0.900448728015804	0.971576003537389	ASF1A	ENST00000229595	protein_coding
34315	ENSG00000111877	647.514950426384	0.352243558826592	0.121516214185896	2.89873710423309	0.00374668901820395	0.0487341399864812	MCM9	ENST00000316316	protein_coding
34324	ENSG00000111879	6.61967787395177	-1.83124089049807	1.10015811782258	-1.66452518127344	0.0960075231341106	0.343506710910902	FAM184A	ENST00000521043	protein_coding
34338	ENSG00000111880	1367.33377298155	-0.0876860646936827	0.0903285292599555	-0.970746068956043	0.331674744663149	0.647739435273967	RNGTT	ENST00000369485	protein_coding
34342	ENSG00000111885	1932.21442252173	-3.24438707365854	0.427929453890703	-7.58159328403504	3.4133688382545e-14	3.49691510410511e-11	MAN1A1	ENST00000368468	protein_coding
34343	ENSG00000111886	8.79728724796381	-0.22005546219811	0.869117849507451	-0.253194043043554	0.800118269540243	0.930204799474735	GABRR2	ENST00000602432	retained_intron
34346	ENSG00000111897	6436.3384335066	-0.295603718293472	0.113856960179188	-2.59627270768736	0.00942412342461809	0.0878849914103404	SERINC1	ENST00000339697	protein_coding
34347	ENSG00000111906	1355.24534857594	0.0196744574801082	0.137795753659107	0.14277985320782	0.88646404885403	0.966080114839451	HDDC2	ENST00000608456	processed_transcript
34357	ENSG00000111907	7.86835878272889	0.984814658046934	0.83404467934959	1.18076966669809	0.237694237266181	0.554825667040215	TPD52L1	ENST00000534368	protein_coding
34374	ENSG00000111911	565.313035443398	0.185040984638874	0.282221632025521	0.655658403329413	0.512043938583413	0.781830586111717	HINT3	ENST00000229633	protein_coding
34375	ENSG00000111912	1463.847766331	1.01733648224566	0.495375599632525	2.05366692061605	0.0400079402759408	0.211637774058665	NCOA7	ENST00000368357	protein_coding
34386	ENSG00000111913	521.722431889797	1.74649181716623	0.72718268447038	2.40172360324865	0.0163180327686682	0.125640350978147	FAM65B	ENST00000259698	protein_coding
34393	ENSG00000111961	8459.0771877396	0.442997088016849	0.197218829447539	2.24622105940796	0.0246898519724447	0.160428110943876	SASH1	ENST00000367469	retained_intron
34404	ENSG00000111962	868.37619433388	-0.666905581038283	0.322455100998416	-2.06821222233218	0.0386200714513739	0.206612569988874	UST	ENST00000367463	protein_coding
34407	ENSG00000111981	628.776239032517	-0.0131822827502454	0.439929690903213	-0.0299645216561334	0.976095348074076	0.998279892877892	ULBP1	ENST00000229708	protein_coding
34408	ENSG00000112029	2688.87148297499	-0.268659059900108	0.134830291038621	-1.99257197941636	0.0463083360287855	0.229715826913371	FBXO5	ENST00000477822	retained_intron
34411	ENSG00000112031	1320.93302198069	-0.312152547578433	0.0949224516979337	-3.2885006865581	0.00100722538824788	0.0194950545881213	MTRF1L	ENST00000461949	processed_transcript
34422	ENSG00000112033	6555.96803943015	-0.173705155799138	0.244461536515488	-0.710562316980827	0.477355501471838	0.757890286908977	PPARD	ENST00000337400	protein_coding
34427	ENSG00000112039	1524.34998985432	-0.0996699578698306	0.16904355832973	-0.589611097013339	0.555451410244246	0.808742666485836	FANCE	ENST00000229769	protein_coding
34428	ENSG00000112062	3112.8167163483	-0.184707977189549	0.0955981991391717	-1.93212820798697	0.053343683478512	0.248137514887937	MAPK14	ENST00000229795	protein_coding
34438	ENSG00000112078	5303.86439968412	0.140544929359955	0.151759191861354	0.926104887856515	0.354391474084008	0.666179948885002	KCTD20	ENST00000373731	protein_coding
34448	ENSG00000112079	3306.05109563437	-0.123823275898459	0.132391224882347	-0.935283105118926	0.349642419762992	0.661991289164922	STK38	ENST00000229812	protein_coding
34449	ENSG00000112081	14355.3541707458	-0.158821344804611	0.0660784026882089	-2.40352881340081	0.0162376873367153	0.125120918825964	SRSF3	ENST00000613941	nonsense_mediated_decay
34457	ENSG00000112096	25399.5974555161	-0.730164648711463	0.353595865077021	-2.06496942081723	0.0389258937374712	0.207959194901404	SOD2	ENST00000538183	protein_coding
34473	ENSG00000112110	3199.38232392935	-0.161261692930018	0.0901868853457875	-1.78808362559281	0.0737625169802316	0.296399155410216	MRPL18	ENST00000476826	processed_transcript
34477	ENSG00000112118	11585.0385064582	-0.125181063564116	0.140212038396758	-0.892798257521159	0.371965219658685	0.67962721280029	MCM3	ENST00000229854	protein_coding
34484	ENSG00000112130	1609.26448051792	0.0958544579630005	0.0920882359286528	1.04089797134637	0.29792290335496	0.617324609215488	RNF8	ENST00000373479	protein_coding
34492	ENSG00000112137	293.708002278739	-7.25776240410597	1.0183938990039	-7.1266750627678	1.02822439265668e-12	8.84848783344637e-10	PHACTR1	ENST00000332995	protein_coding
34502	ENSG00000112139	593.994446980697	0.107844272777653	0.662938651674074	0.162676097562453	0.870773467653428	0.960294600725082	MDGA1	ENST00000434837	protein_coding
34512	ENSG00000112144	1317.26692856411	0.0456088799456333	0.211309120774591	0.215839618178552	0.829112765264072	0.943042583734991	ICK	ENST00000350082	protein_coding
34514	ENSG00000112146	2386.42713339709	-0.0872625977799555	0.117122763672078	-0.745052413758561	0.456240034809048	0.743883903666681	FBXO9	ENST00000459845	protein_coding
34527	ENSG00000112149	791.753027571787	-1.0335621872851	0.385049040903627	-2.68423519471586	0.00726959459605795	0.0746886619577797	CD83	ENST00000379153	protein_coding
34529	ENSG00000112159	5837.44266676517	0.0258688554362978	0.138735568657308	0.186461595152982	0.852082793296569	0.953496136648926	MDN1	ENST00000369393	protein_coding
34534	ENSG00000112167	366.051824672295	-0.0884312400290505	0.119516403888029	-0.7399088087682	0.459355329081521	0.746019656427782	SAYSD1	ENST00000373249	protein_coding
34537	ENSG00000112182	26.509593299436	-0.941045962909489	0.942081389478758	-0.998900916013379	0.317842692457108	0.635271988621538	BACH2	ENST00000257749	protein_coding
34547	ENSG00000112183	412.085753590961	0.384313914412802	0.659759375243685	0.58250618154665	0.560225778992464	0.810810454708636	RBM24	ENST00000379052	protein_coding
34555	ENSG00000112186	992.058891384675	0.298135640345893	0.380429762696801	0.783681166879429	0.433227215960236	0.72682015646729	CAP2	ENST00000229922	protein_coding
34564	ENSG00000112200	2402.57826709675	-0.134482766784414	0.0862613935290951	-1.55901454036973	0.118992938736253	0.385214929985144	ZNF451	ENST00000515290	protein_coding
34582	ENSG00000112208	2959.95623943165	-0.442806194186351	0.128380897657422	-3.44915951100417	0.000562334414333685	0.0129529578051123	BAG2	ENST00000370693	protein_coding
34583	ENSG00000112210	2726.90676130489	-0.537226267600073	0.180809490946365	-2.97122825128375	0.00296611243565064	0.0412987810319045	RAB23	ENST00000317483	protein_coding
34585	ENSG00000112218	4.94555029752605	-1.49028703160778	1.11563810036456	-1.33581582694315	0.181609478551846	0.481353495326404	GPR63	ENST00000229955	protein_coding
34586	ENSG00000112234	494.417851689234	0.0275394322991593	0.123329836109868	0.223299026154756	0.823302785148711	0.940982557146452	FBXL4	ENST00000369244	protein_coding
34588	ENSG00000112237	2854.10540722323	-0.0531607466347361	0.0896943372954542	-0.59268788016822	0.553390053967812	0.807271061911005	CCNC	ENST00000520429	protein_coding
34607	ENSG00000112242	2273.04831380755	-0.270781279819041	0.103029726174084	-2.62818596024914	0.00858415747699763	0.0826306773870814	E2F3	ENST00000346618	protein_coding
34610	ENSG00000112245	5692.89813866965	-0.157319065231375	0.216379410961983	-0.727051915577196	0.467194153269166	0.750754779876543	PTP4A1	ENST00000470661	processed_transcript
34616	ENSG00000112246	947.357046935268	1.1793185215283	0.671798079711971	1.75546575249802	0.0791796737042325	0.308209064605185	SIM1	ENST00000369208	protein_coding
34620	ENSG00000112249	4906.9447003278	0.205646813288124	0.153603323663295	1.33881747076587	0.180630101809472	0.480236778340211	ASCC3	ENST00000369162	protein_coding
34627	ENSG00000112276	768.25403011047	-0.296616843454619	0.193293178176957	-1.53454377568912	0.124895932472288	0.395439454188198	BVES	ENST00000314641	protein_coding
34630	ENSG00000112282	1661.4557852608	0.142111091062825	0.10015644861537	1.41889107518751	0.155930774654776	0.443825828994302	MED23	ENST00000354577	protein_coding
34639	ENSG00000112290	1422.06494135062	-0.185530426671336	0.102818619285791	-1.80444386396243	0.071161751910658	0.290838512653096	WASF1	ENST00000392587	protein_coding
34649	ENSG00000112293	3.67230537899078	1.83504664590084	0.954209830437856	1.92310599552176	0.054466739545966	0.251175425379668	GPLD1	ENST00000492917	processed_transcript
34655	ENSG00000112294	42.1419386038938	1.3214496553712	0.747087466977355	1.76880179869388	0.076926956497981	0.303464055903952	ALDH5A1	ENST00000357578	protein_coding
34660	ENSG00000112297	3889.53682904368	0.836463967976716	0.374695781099666	2.2323816017406	0.0255897527427363	0.163219075157791	AIM1	ENST00000633556	protein_coding
34664	ENSG00000112299	2.46750831758521	-0.0169367731521027	2.26017547879386	-0.0074935655709091	0.994021055682127	0.999627708401254	1,00 VNN	ENST00000367928	protein_coding
34665	ENSG00000112303	3.36701115417243	-0.0112959057028391	1.83658345603902	-0.00615049954070759	0.995092642315045	0.999627708401254	2,00 VNN	ENST00000418593	nonsense_mediated_decay
34681	ENSG00000112304	510.80737285183	0.659898162687735	0.19344122311533	3.4113626457702	0.000646390588960139	0.0144296402825885	ACOT13	ENST00000230048	protein_coding
34684	ENSG00000112305	1887.59050011142	0.0784148271850242	0.0853716335634702	0.918511499803106	0.358351141207471	0.669600637028919	SMAP1	ENST00000370452	protein_coding
34690	ENSG00000112306	10621.7043306094	-0.247906825369019	0.103763741592995	-2.38914693671527	0.0168875467432178	0.128174945299848	RPS12	ENST00000230050	protein_coding
34692	ENSG00000112308	11703.1129774102	-0.130028591171753	0.176695172765726	-0.735892153342264	0.461796332895619	0.747340418383239	C6orf62	ENST00000378119	protein_coding
34694	ENSG00000112309	13.3354568737717	-0.403478983496218	0.428387240714177	-0.941855744404445	0.346266500639908	0.659323028446842	B3GAT2	ENST00000230053	protein_coding
34696	ENSG00000112312	2384.86132480037	-0.10946612730985	0.108240632913144	-1.01132194411399	0.311862366521862	0.6305241004935	GMNN	ENST00000356509	protein_coding
34703	ENSG00000112319	4.91867742339261	-1.3008074398625	3.35074184611927	-0.388214759477533	0.697857111578738	0.885705248056358	EYA4	ENST00000452339	protein_coding
34717	ENSG00000112320	525.966471651918	-1.60511256212317	0.651089061557093	-2.46527342708616	0.0136908731459984	0.112336172716632	SOBP	ENST00000317357	protein_coding
34721	ENSG00000112335	6698.90509471717	-0.101493699732252	0.0757929072792667	-1.33909231583224	0.180540621724113	0.480123825327658	SNX3	ENST00000230085	protein_coding
34725	ENSG00000112339	4850.76444447427	-0.175376809040424	0.0626716648192679	-2.79834291216252	0.00513655479913215	0.0596694600154045	HBS1L	ENST00000367837	protein_coding
34741	ENSG00000112343	3046.10722413384	0.177415660733711	0.439693713432862	0.403498288271072	0.686581693722964	0.879967910668834	TRIM38	ENST00000357085	protein_coding
34742	ENSG00000112357	160.924560367152	-0.015103150807753	0.165957456509258	-0.0910061598040372	0.927487696554088	0.979892220639637	PEX7	ENST00000367756	protein_coding
34745	ENSG00000112365	1056.30154136407	-0.0104934152469086	0.179690264512908	-0.0583972385780243	0.953432214316058	0.990670116382334	ZBTB24	ENST00000230122	protein_coding
34746	ENSG00000112367	450.366747705819	0.420493032455342	0.411405575229997	1.02208880426636	0.306738871573296	0.625782358426239	FIG4	ENST00000230124	protein_coding
34751	ENSG00000112378	678.690578042186	0.766225649167529	0.816112986816388	0.938872020841786	0.347796455951321	0.660447468653323	PERP	ENST00000421351	protein_coding
34752	ENSG00000112379	25.9880530014156	-0.564097597506164	1.1050749131373	-0.510460956809429	0.609728560909571	0.841528822112506	ARFGEF3	ENST00000251691	protein_coding
34753	ENSG00000112394	6.97772294819754	0.741946218821353	0.816250391678267	0.908968897761703	0.363366543542438	0.672340283477009	SLC16A10	ENST00000368851	protein_coding
34759	ENSG00000112406	1250.94327904607	-0.261282902799242	0.194536943578437	-1.34310171627577	0.179239039924422	0.478482427037039	HECA	ENST00000367658	protein_coding
34760	ENSG00000112414	4053.51332858506	0.184428910229836	0.673966806084021	0.273646874838586	0.784356007495459	0.923278394150907	ADGRG6	ENST00000230173	protein_coding
34774	ENSG00000112419	3589.45153440568	-0.410762299862352	0.220551968140133	-1.86242862997879	0.0625426967243352	0.269810222042781	PHACTR2	ENST00000367584	protein_coding
34786	ENSG00000112425	192.802727981689	-0.00228473444435055	0.158669203164438	-0.014399356641268	0.988511372663293	0.999627708401254	EPM2A	ENST00000450221	protein_coding
34794	ENSG00000112473	8950.36062352371	0.0612873385016371	0.169896811742807	0.360732716953011	0.718299264595204	0.895128033972499	SLC39A7	ENST00000444757	protein_coding
34798	ENSG00000112511	2618.78299276021	-0.0990537939252942	0.0968072449090594	-1.02320641413094	0.306210260887144	0.625563341821861	PHF1	ENST00000427004	protein_coding
34809	ENSG00000112514	4164.41543535117	-0.247906540661768	0.155250364322688	-1.59681777072352	0.110306333510622	0.370723337307051	CUTA	ENST00000462802	retained_intron
34824	ENSG00000112531	10894.9233441161	-0.192675251615288	0.149249050167675	-1.29096467547917	0.196715926808036	0.502749637603716	QKI	ENST00000361758	nonsense_mediated_decay
34841	ENSG00000112541	2.4371346836562	-0.0314679516925609	2.8225122243487	-0.011148915997989	0.991104636335703	0.999627708401254	PDE10A	ENST00000366882	protein_coding
34846	ENSG00000112559	18.9437921647755	-0.869667342257161	1.31907022940919	-0.659303290202133	0.509701030028157	0.779977804966624	MDFI	ENST00000432027	protein_coding
34855	ENSG00000112561	231.322180880892	0.430573183864937	0.442281768047316	0.973526866743632	0.330291513985248	0.64663678513774	TFEB	ENST00000406563	protein_coding
34872	ENSG00000112576	5326.20465805251	-0.109834706318031	0.141330405274928	-0.77714845651487	0.43707118806275	0.72986406755473	CCND3	ENST00000372991	protein_coding
34895	ENSG00000112578	2818.17698045607	-0.264107022680784	0.123783608874342	-2.1336187002666	0.0328740059498133	0.188420026220953	BYSL	ENST00000230340	protein_coding
34900	ENSG00000112584	1456.21454415708	-0.00453830454747313	0.123502041502164	-0.0367467978040963	0.970686894568597	0.997116123000986	FAM120B	ENST00000630384	protein_coding
34905	ENSG00000112592	1280.66979447554	-0.141195231383617	0.100675526044831	-1.40247820826625	0.160772493426701	0.451135962381902	TBP	ENST00000421512	protein_coding
34913	ENSG00000112599	33.9408286064569	-0.6386930351662	0.608433514976854	-1.04973348680586	0.2938406631439	0.614113855340768	GUCA1B	ENST00000230361	protein_coding
34914	ENSG00000112619	29.798916324162	-2.23059636726283	1.35679692087177	-1.644016383697	0.10017281818855	0.352028423800794	PRPH2	ENST00000230381	protein_coding
34915	ENSG00000112624	787.024408015249	-0.0972322512108961	0.107760465487005	-0.902299844116965	0.366897608364273	0.675700668676696	GLTSCR1L	ENST00000314073	protein_coding
34918	ENSG00000112640	6099.91750299702	0.000632630286074571	0.0689670792939125	0.00917293138337107	0.992681162309806	0.999627708401254	PPP2R5D	ENST00000482315	retained_intron
34927	ENSG00000112651	2053.58350598781	0.0379130537613595	0.107648109737493	0.35219432885364	0.724692529751323	0.89825969627975	MRPL2	ENST00000388752	protein_coding
34936	ENSG00000112655	8413.56083111467	0.0118111714925251	0.15153961924005	0.0779411453701448	0.937874869669043	0.984121345464556	PTK7	ENST00000230419	protein_coding
34956	ENSG00000112658	6615.09594780124	-0.301568357842152	0.134967212597229	-2.23438235137963	0.0254579259354922	0.162715929464105	SRF	ENST00000265354	protein_coding
34957	ENSG00000112659	956.527239397485	-0.50731390049607	0.218728088063743	-2.31938158920049	0.0203743550187289	0.144141359379459	CUL9	ENST00000252050	protein_coding
34975	ENSG00000112667	935.77477093282	0.182439413791169	0.193930045771836	0.940748572842672	0.346833720883139	0.659622813954313	DNPH1	ENST00000230431	protein_coding
34979	ENSG00000112679	587.311020866159	-0.0963404976550252	0.191087772674376	-0.50416882413086	0.614142746245203	0.844259874934141	DUSP22	ENST00000603296	protein_coding
34995	ENSG00000112685	1372.47823781105	0.214004920947263	0.206589500776358	1.03589446773935	0.300251378858392	0.619983507511225	EXOC2	ENST00000230449	protein_coding
34998	ENSG00000112695	3045.95587606819	-0.303558573676134	0.105839606090636	-2.8680999947806	0.00412944998374188	0.05161204599119	COX7A2	ENST00000370081	protein_coding
35006	ENSG00000112697	7794.41324605791	-0.13403456314541	0.111935492892325	-1.1974268364936	0.231140228754347	0.546475397854422	TMEM30A	ENST00000230461	protein_coding
35010	ENSG00000112699	956.420642362848	-0.0641357407425119	0.167607814979457	-0.382653641480695	0.701976591634624	0.887256943307482	GMDS	ENST00000476972	processed_transcript
35020	ENSG00000112701	3891.68200415404	0.0260024291881311	0.0782668431047973	0.332227903370454	0.739717175384872	0.905799229842394	SENP6	ENST00000370010	protein_coding
35032	ENSG00000112715	3797.71578463669	-0.149073895253861	0.479602760424911	-0.310827850785902	0.755931495828522	0.912633912767382	VEGFA	ENST00000476772	retained_intron
35061	ENSG00000112739	4322.9902028105	0.115720703420754	0.0970583317378397	1.19227995524714	0.233151491484184	0.549629923118879	PRPF4B	ENST00000480058	nonsense_mediated_decay
35070	ENSG00000112742	3246.06562648798	-0.290111395071052	0.0976310220299254	-2.97150832838898	0.00296340836345578	0.0412987810319045	TTK	ENST00000509894	protein_coding
35081	ENSG00000112759	4218.31073530102	-0.0751744292217791	0.18040181199455	-0.416705510829627	0.67689382300853	0.876138997014494	SLC29A1	ENST00000427851	protein_coding
35091	ENSG00000112763	2933.78205001303	0.0455884997982424	0.172999031067785	0.263518815780997	0.792150723008182	0.926465379439958	BTN2A1	ENST00000377600	nonsense_mediated_decay
35098	ENSG00000112769	5491.02817460209	-1.57012435107561	0.431221622111544	-3.64110765918289	0.000271467580224341	0.00784993752815386	LAMA4	ENST00000230538	protein_coding
35120	ENSG00000112773	3681.83966379375	-0.371518465398206	0.457487147691717	-0.812085032929838	0.416742840744795	0.71482986190161	FAM46A	ENST00000412306	protein_coding
35125	ENSG00000112787	4524.92738671308	0.096169347084499	0.176674848860675	0.544329584571133	0.586214692034691	0.827004779307169	FBRSL1	ENST00000434748	protein_coding
35133	ENSG00000112796	6.95580589036875	-6.20875872048212	1.87155704619546	-3.31742958789496	0.000908498115527033	0.0183352987405709	ENPP5	ENST00000371383	protein_coding
35136	ENSG00000112837	2109.24116202263	0.0985374061189496	0.284597479644489	0.346234289362084	0.72916664730727	0.900616290786491	TBX18	ENST00000330469	retained_intron
35143	ENSG00000112851	11927.9255041161	-0.309573846185406	0.146405149386694	-2.1145010778804	0.0344724928013369	0.193781283389732	ERBIN	ENST00000284037	protein_coding
35160	ENSG00000112852	81.5279862483192	0.425868083283265	0.54987426266652	0.774482663032984	0.438645416692122	0.731213699055938	PCDHB2	ENST00000194155	protein_coding
35165	ENSG00000112855	1494.24802636646	0.126494071061394	0.0821345436051441	1.54008369084639	0.12353995466975	0.392474687649883	HARS2	ENST00000230771	protein_coding
35177	ENSG00000112874	317.974848492816	0.59608142920589	0.266739977035324	2.23469101193988	0.025437641096995	0.162710216918697	NUDT12	ENST00000230792	protein_coding
35181	ENSG00000112877	629.981015442796	0.0703468426984678	0.120176016191726	0.585365074727043	0.558302267218923	0.809980339167364	CEP72	ENST00000264935	protein_coding
35185	ENSG00000112893	4591.60414463131	0.189263563477963	0.251434573729142	0.752734839409343	0.451609269848711	0.740429146104313	MAN2A1	ENST00000261483	protein_coding
35191	ENSG00000112902	1378.53100535795	0.884594420774218	1.03502542621279	0.85465960388142	0.392739620161896	0.696857747477363	SEMA5A	ENST00000382496	protein_coding
35195	ENSG00000112941	4009.96107084392	-0.0839560058082693	0.0789753420003822	-1.06306606190908	0.287751993788055	0.60794425948701	PAPD7	ENST00000230859	protein_coding
35202	ENSG00000112964	11.604279331064	0.0162758625282793	0.732226248875666	0.0222279146005362	0.982266150457362	0.999589580773594	GHR	ENST00000230882	protein_coding
35215	ENSG00000112972	1633.41957869545	-0.480437422013336	0.257419446776377	-1.86636024601007	0.0619909810912626	0.268885880483351	HMGCS1	ENST00000325110	protein_coding
35222	ENSG00000112977	8462.49756946545	0.179825886741011	0.199222614762867	0.902637920675106	0.366718093865489	0.675700668676696	DAP	ENST00000230895	protein_coding
35228	ENSG00000112981	3.00574874808401	-3.51101411020344	2.08107365386902	-1.68711669751619	0.0915809149670218	0.336338648788069	NME5	ENST00000265191	protein_coding
35234	ENSG00000112983	3820.65641208632	-0.189887635683754	0.130719141594259	-1.45263833106516	0.146324197580923	0.429294802503201	BRD8	ENST00000254900	protein_coding
35260	ENSG00000112984	10539.8362188974	-0.209411075082808	0.170250313252409	-1.23001873583833	0.218690088907175	0.530787293857059	KIF20A	ENST00000513276	protein_coding
35267	ENSG00000112992	2111.90148307569	0.180495496427652	0.205224136328124	0.87950423209025	0.37912793946677	0.686521209467898	NNT	ENST00000505678	protein_coding
35277	ENSG00000112996	1583.12404389219	-0.0304829178306398	0.0988428309657718	-0.308397862877843	0.757779607954446	0.913209605777052	MRPS30	ENST00000507110	protein_coding
35281	ENSG00000113013	23120.9735466008	-0.156472709775008	0.0468618637365779	-3.33902020317799	0.000840744494369052	0.0173351671079527	HSPA9	ENST00000297185	protein_coding
35294	ENSG00000113048	4048.54797646996	0.0635989904284136	0.089381071109659	0.711548761262727	0.476744245701645	0.757499850841909	MRPS27	ENST00000261413	protein_coding
35310	ENSG00000113068	4329.06875350236	-0.0616478488678485	0.0937970720543411	-0.657247049589491	0.511022077310992	0.781165906726495	PFDN1	ENST00000261813	protein_coding
35317	ENSG00000113070	1516.23113723747	0.634566065543493	0.363561760030354	1.745414769393	0.0809126966184329	0.311919120844659	HBEGF	ENST00000230990	protein_coding
35320	ENSG00000113083	62591.3736366022	0.0312247413589572	0.218454731889184	0.142934607499354	0.886341826348983	0.965995848635867	LOX	ENST00000231004	protein_coding
35325	ENSG00000113088	2.99303676632143	3.74284040027856	12.2949995325034	0.304419726929138	0.760808140609777	0.914312721320453	GZMK	ENST00000231009	protein_coding
35327	ENSG00000113108	189.5372418974	0.489156146985603	0.208007144859458	2.35163146591001	0.0186912833111901	0.137009972455517	APBB3	ENST00000515056	retained_intron
35349	ENSG00000113119	369.389542777303	0.213019561119249	0.178488046623897	1.19346681835852	0.232686599875652	0.549206748187029	TMCO6	ENST00000394671	protein_coding
35363	ENSG00000113140	62274.8401938037	0.363621756705064	0.334660747353497	1.08653841115396	0.277240856528351	0.5968140671754	SPARC	ENST00000231061	protein_coding
35372	ENSG00000113141	6842.16410511401	-0.201121591613304	0.109810863817535	-1.83152726990195	0.0670218812514727	0.280745473762497	IK	ENST00000513256	protein_coding
35384	ENSG00000113161	2851.79131376964	-0.493640136531243	0.155779612432604	-3.16883659435737	0.00153050416271657	0.0262172972553234	HMGCR	ENST00000511206	protein_coding
35397	ENSG00000113163	1670.97429607673	-0.366689158867904	0.132286751912176	-2.771926542662	0.00557256102691538	0.0629003556836608	COL4A3BP	ENST00000357457	protein_coding
35404	ENSG00000113194	6011.40997297865	-0.188045438499083	0.0973520417061838	-1.93160241124289	0.0534085980169502	0.248385771235769	FAF2	ENST00000510730	protein_coding
35410	ENSG00000113196	3.37778544356515	0.187653844689514	0.831150990611908	0.225775878040354	0.821375739219404	0.940301051112982	HAND1	ENST00000231121	protein_coding
35411	ENSG00000113205	6.55390421047702	-3.79647665169238	2.0354106070646	-1.86521414328656	0.0621513938739983	0.269303608415876	PCDHB3	ENST00000231130	protein_coding
35413	ENSG00000113209	26.4918681211859	0.436652932780065	1.16372085462887	0.375221369491844	0.707495838742827	0.889708447748628	PCDHB5	ENST00000231134	protein_coding
35415	ENSG00000113211	3.16015854419308	-3.18654271234836	1.62882377161228	-1.95634590302804	0.0504244201976493	0.240966454049806	PCDHB6	ENST00000231136	protein_coding
35417	ENSG00000113212	4.83268743134488	-0.427061923358702	0.947218012109854	-0.450859166420891	0.652091055074744	0.86226717632932	PCDHB7	ENST00000231137	protein_coding
35418	ENSG00000113240	396.12309255204	0.274770038222184	0.179528346952367	1.5305106011759	0.125890391436822	0.396603584913134	CLK4	ENST00000520878	retained_intron
35433	ENSG00000113248	12.2662966941747	-0.285402508014588	0.920304371895416	-0.310117518432284	0.756471590773756	0.912786272646702	PCDHB15	ENST00000231173	protein_coding
35435	ENSG00000113269	1464.9109416935	0.105291303092685	0.359813719109318	0.292627260998615	0.769807074181966	0.917033742743677	RNF130	ENST00000522208	protein_coding
35443	ENSG00000113272	1432.79215893557	-0.233805930262742	0.100143433573329	-2.33471054386746	0.0195585470810992	0.140495018999255	THG1L	ENST00000231198	protein_coding
35446	ENSG00000113273	2472.60607874885	-0.197688209681179	0.13435982867405	-1.47133418992934	0.141200761378264	0.421622925786534	ARSB	ENST00000264914	protein_coding
35452	ENSG00000113282	6203.59681247153	-0.0619633897676124	0.091676034648742	-0.675895178113081	0.499107199391309	0.773384457553425	CLINT1	ENST00000523094	protein_coding
35462	ENSG00000113296	46.0501471089058	-1.65488551116778	0.815799186002073	-2.02854518558392	0.0425046365004246	0.218819035575529	THBS4	ENST00000513310	processed_transcript
35469	ENSG00000113300	2268.61772700476	-0.129564184545279	0.117010643924561	-1.10728545882383	0.268170529216507	0.5870988873068	CNOT6	ENST00000510148	processed_transcript
35476	ENSG00000113312	2732.04142425044	0.00175805786435834	0.143426767629146	0.0122575297025734	0.990220151196227	0.999627708401254	TTC1	ENST00000522793	protein_coding
35481	ENSG00000113318	1157.12819745639	0.277530031311236	0.149456237890978	1.85693173618944	0.0633208667146811	0.271479698385741	MSH3	ENST00000265081	protein_coding
35484	ENSG00000113319	16.7096275409725	0.00732392337405698	1.76406602560431	0.0041517286018521	0.996687409364379	0.999627708401254	RASGRF2	ENST00000265080	protein_coding
35489	ENSG00000113328	2750.21465235706	0.0569790543941916	0.183398431298582	0.310684524348121	0.7560404632283	0.912633912767382	CCNG1	ENST00000512163	protein_coding
35502	ENSG00000113356	1506.70711483331	0.201034338919405	0.398862753073093	0.50401883196791	0.614248143479811	0.844350812013588	POLR3G	ENST00000512239	protein_coding
35509	ENSG00000113360	4865.08150244019	0.118281979288324	0.0867313852563907	1.3637736666913	0.172638810604816	0.468780937946739	DROSHA	ENST00000511367	protein_coding
35530	ENSG00000113361	68.6970693188308	-2.39622568765963	1.18766493402947	-2.01759403599617	0.0436335585204333	0.22223699157656	CDH6	ENST00000514738	protein_coding
35535	ENSG00000113368	10510.0658692152	-0.136674700817735	0.0866241571811279	-1.57778967513592	0.114613936585601	0.378074859200034	LMNB1	ENST00000460265	nonsense_mediated_decay
35543	ENSG00000113369	905.746168266311	0.150269391354125	0.393608233246123	0.381774004356667	0.702629002405337	0.88768338468192	ARRDC3	ENST00000265138	protein_coding
35550	ENSG00000113384	5383.60191870747	-0.2172052469273	0.0783778752772935	-2.77125714570405	0.00558403091691764	0.0629637532214707	GOLPH3	ENST00000265070	protein_coding
35553	ENSG00000113387	6704.39376217371	-0.137137375726845	0.117963152900112	-1.16254417040691	0.245014493617466	0.563060954500789	SUB1	ENST00000506237	protein_coding
35566	ENSG00000113389	1310.86222884471	-0.0590238007733779	0.741413869542723	-0.0796097877286564	0.936547610445504	0.98359549897465	3,00 NPR	ENST00000509104	protein_coding
35573	ENSG00000113391	576.535012796969	-0.086842775263369	0.146707951913954	-0.591943205057511	0.553888620882069	0.807560300193605	FAM172A	ENST00000395965	protein_coding
35583	ENSG00000113396	6.08111677635785	-0.880272765903085	1.32259715018918	-0.66556378544833	0.505689960465217	0.777823250836396	SLC27A6	ENST00000508645	protein_coding
35587	ENSG00000113407	10929.2321333308	-0.0433735591080505	0.0972986054400476	-0.445777808550154	0.655757753252028	0.864459087222067	TARS	ENST00000502553	protein_coding
35603	ENSG00000113441	3293.21055819313	-0.147364404499686	0.253698590360654	-0.580864104487909	0.561332046463177	0.811669926252625	LNPEP	ENST00000395784	processed_transcript
35608	ENSG00000113448	623.051514117722	-0.297504439368223	0.810246190784005	-0.367177831567901	0.713486374068387	0.892605735160177	PDE4D	ENST00000340635	protein_coding
35636	ENSG00000113456	2049.82692775424	-0.00471343521552452	0.0678891698993263	-0.0694283819129638	0.944648637921881	0.986736700174519	RAD1	ENST00000382038	protein_coding
35644	ENSG00000113460	3176.61289011119	-0.147237535432584	0.0932842577122787	-1.57837494817953	0.114479496954754	0.377863132476922	BRIX1	ENST00000336767	protein_coding
35649	ENSG00000113494	192.241419645089	-2.89903559142958	0.679784097586184	-4.26464167332487	2.00223267512115e-05	0.00111307580807639	PRLR	ENST00000231423	protein_coding
35669	ENSG00000113504	1763.25500190756	-0.243003343775086	0.533047968712259	-0.45587518954839	0.648479731560818	0.86081866694464	SLC12A7	ENST00000264930	protein_coding
35675	ENSG00000113522	315.734158996625	0.0180992712085965	0.144893463290565	0.124914339112046	0.900591366318263	0.971632448471546	RAD50	ENST00000416135	protein_coding
35684	ENSG00000113532	44.203045164574	1.42187636527186	2.70892138986211	0.524886536240254	0.59966206949452	0.836441135482848	ST8SIA4	ENST00000231461	protein_coding
35688	ENSG00000113552	1822.10562112191	-0.0587076241145564	0.179545992630332	-0.326978192353364	0.743684379406612	0.907145648377974	GNPDA1	ENST00000513454	protein_coding
35701	ENSG00000113555	1.76632598486476	0.255531208590068	1.95795939772536	0.130508941547475	0.896163780315953	0.970066292815971	PCDH12	ENST00000231484	protein_coding
35704	ENSG00000113558	4911.53586263906	-0.141681691219163	0.0934713807580317	-1.51577616667429	0.129575960501677	0.403312675670295	SKP1	ENST00000353411	protein_coding
35717	ENSG00000113569	6396.0557908838	-0.34797734446974	0.111801300421302	-3.11246240570058	0.00185533642592329	0.0301906651000361	NUP155	ENST00000231498	protein_coding
35725	ENSG00000113575	8630.75306248668	-0.423475655836549	0.0807293650887088	-5.2456210372919	1.55756764488653e-07	2.32286469156587e-05	PPP2CA	ENST00000481195	protein_coding
35731	ENSG00000113578	1484.27150611622	0.664756166619733	0.641057972783218	1.03696731784432	0.299751088729018	0.619188182709178	FGF1	ENST00000359370	protein_coding
35747	ENSG00000113580	13366.951621311	-0.436582317641703	0.294590685584255	-1.48199633934739	0.138341268997942	0.417158179673663	NR3C1	ENST00000394464	protein_coding
35763	ENSG00000113583	4109.47772400802	-0.156490721948962	0.196123525351241	-0.797919177052832	0.424917393964694	0.72095211464956	C5orf15	ENST00000231512	protein_coding
35766	ENSG00000113593	1658.48139185994	-0.0556045868473153	0.12128424355312	-0.458465050515499	0.646618366056306	0.859574118100307	PPWD1	ENST00000508982	retained_intron
35781	ENSG00000113594	2654.72327847413	-0.0319443294313688	0.301622152990223	-0.105908432502981	0.915655003529905	0.976087689324268	LIFR	ENST00000263409	protein_coding
35790	ENSG00000113595	727.749689866333	0.140454460468965	0.109898154716493	1.27804202746897	0.201234607963192	0.508797902893419	TRIM23	ENST00000231524	protein_coding
35797	ENSG00000113597	727.852328574641	-0.0346411898174058	0.189057822593372	-0.183230661086754	0.854617037534857	0.954187085241834	TRAPPC13	ENST00000399438	protein_coding
35809	ENSG00000113615	3587.36659441005	0.169037215168164	0.136869504927281	1.23502467008976	0.216821322805861	0.528996817741585	SEC24A	ENST00000398844	protein_coding
35812	ENSG00000113621	2337.00874950973	0.414252275919846	0.157912819911592	2.62329731146443	0.00870832432009003	0.0834153559316192	TXNDC15	ENST00000358387	protein_coding
35822	ENSG00000113638	462.736092284933	0.421703461970763	0.189211291852797	2.22874363279989	0.0258309673120271	0.164173539365126	TTC33	ENST00000636863	protein_coding
35829	ENSG00000113643	6774.05459178761	-0.25527824020364	0.100005357174191	-2.55264565236233	0.0106908199306873	0.0958742392616952	RARS	ENST00000231572	protein_coding
35839	ENSG00000113645	4048.47374696688	-0.90081648416023	0.209150420197309	-4.30702689150906	1.65463500865925e-05	0.000949275135367868	WWC1	ENST00000265293	protein_coding
35855	ENSG00000113648	11179.8075089586	-0.0967532505259702	0.0778970159528794	-1.24206619910186	0.214212138386255	0.52537163078453	H2AFY	ENST00000506218	retained_intron
35875	ENSG00000113649	7105.00941471455	-0.068367872682766	0.0698427199466626	-0.978883307164685	0.327637641047097	0.643966987499433	TCERG1	ENST00000507175	retained_intron
35891	ENSG00000113657	23260.5353853684	-0.250071708554002	0.265918026748638	-0.940409011046046	0.347007801823888	0.659673575014502	DPYSL3	ENST00000398514	protein_coding
35900	ENSG00000113658	4731.86364866025	-0.0900427937089256	0.113612741415467	-0.792541334599533	0.428045100148401	0.723474135070789	SMAD5	ENST00000545279	protein_coding
35912	ENSG00000113712	10233.8170467802	-0.140143803067828	0.0866587443088748	-1.61719171199064	0.105836904812707	0.362171969165034	CSNK1A1	ENST00000261798	protein_coding
35924	ENSG00000113716	4107.87790585499	-0.0703160279061053	0.122106325127013	-0.575859013306343	0.564710481302667	0.814015497135382	HMGXB3	ENST00000503427	protein_coding
35930	ENSG00000113719	12019.6064452987	-0.0275655595321349	0.0708199345985269	-0.389234467504129	0.697102708498096	0.885186331396354	ERGIC1	ENST00000393784	protein_coding
35944	ENSG00000113721	6571.05005021886	0.406861398025564	0.473602267764452	0.859078230233302	0.390297357015831	0.694356846013279	PDGFRB	ENST00000261799	protein_coding
35955	ENSG00000113722	8.19102889568628	0.595051280520246	1.46796343594459	0.405358380154304	0.685214099336509	0.879628625402808	CDX1	ENST00000231656	protein_coding
35957	ENSG00000113732	3087.0923080271	-0.214234716270023	0.123452049811615	-1.73536783388321	0.0826756736989168	0.315817550418767	ATP6V0E1	ENST00000519374	protein_coding
35961	ENSG00000113734	1017.14519730301	-0.296015968456253	0.129388885149335	-2.28780059519491	0.0221491361696241	0.151605303685757	BNIP1	ENST00000231668	protein_coding
35966	ENSG00000113739	5409.41558312024	0.114414156017167	0.635194618738887	0.180124567560608	0.857054775916185	0.954923170070738	STC2	ENST00000265087	protein_coding
35971	ENSG00000113742	882.556054936875	0.437118797215529	0.309276530327123	1.41335909567139	0.157550166236027	0.445757170780037	CPEB4	ENST00000265085	protein_coding
35981	ENSG00000113749	2.8214095272365	3.00699946677475	1.96547250932764	1.52991174005451	0.126038576997166	0.396779915937522	HRH2	ENST00000377291	protein_coding
35985	ENSG00000113758	23692.4232716281	0.224120699163266	0.15719475546898	1.42575175930403	0.153940010208383	0.441235194832586	DBN1	ENST00000309007	protein_coding
35996	ENSG00000113761	1208.86029440813	0.0973057320855695	0.147997950286468	0.657480268457923	0.510872154207673	0.781047720695273	ZNF346	ENST00000506693	protein_coding
36006	ENSG00000113763	5.09207275151892	0.217890747058493	0.643544211960481	0.338579297286685	0.734926680744874	0.903786048211077	UNC5A	ENST00000329542	protein_coding
36009	ENSG00000113790	214.775966148923	1.0440277341659	0.286208056990878	3.64779295573491	0.000264502644724584	0.00771071801978958	EHHADH	ENST00000231887	protein_coding
36015	ENSG00000113805	752.85508601649	-0.432034384343236	0.426261826223527	-1.01354228261736	0.310801210475455	0.629835478139736	CNTN3	ENST00000263665	protein_coding
36017	ENSG00000113810	17070.2188818583	-0.114809074662603	0.13657361113861	-0.840638785966358	0.400550323234443	0.702551532746009	SMC4	ENST00000497311	protein_coding
36044	ENSG00000113811	1337.57253013075	-0.194913258708065	0.0730371871402619	-2.66868517723376	0.00761487892570192	0.0767200036505503	SELK	ENST00000495461	protein_coding
36049	ENSG00000113812	1467.01419021285	0.595472903861935	0.176220294073749	3.37913920182614	0.00072713180533919	0.0156122890819035	ACTR8	ENST00000335754	protein_coding
36055	ENSG00000113838	539.163349805733	0.454961466229198	0.175924663747746	2.58611530945744	0.00970644524452806	0.0898943017609887	TBCCD1	ENST00000338733	protein_coding
36061	ENSG00000113845	1913.48731979601	-0.0567678113829216	0.12132291834699	-0.46790674141684	0.639851282344525	0.856239378513411	TIMMDC1	ENST00000494664	protein_coding
36070	ENSG00000113851	1091.48270314724	0.0668962052942387	0.113204882815917	0.590930387720278	0.554567064275542	0.80822082514727	CRBN	ENST00000491834	retained_intron
36083	ENSG00000113916	2019.49350412283	-0.0502584926921073	0.286640672959801	-0.175336222083025	0.860815451491483	0.95692663293188	BCL6	ENST00000406870	protein_coding
36094	ENSG00000113966	193.859801462247	0.468747421915141	0.26950507240645	1.73928979417577	0.0819838015938296	0.314318125468105	6,00 ARL	ENST00000493990	nonsense_mediated_decay
36103	ENSG00000113971	198.442401231882	-0.325701066699097	0.165057590576082	-1.97325712536055	0.0484662750301494	0.235044874592571	NPHP3	ENST00000474871	retained_intron
36113	ENSG00000114019	19109.5442573222	-0.196308342476853	0.105010970359754	-1.86940794665859	0.0615660798316834	0.267808126778197	AMOTL2	ENST00000249883	protein_coding
36126	ENSG00000114021	980.252320456531	0.0300911265735409	0.152563259901664	0.197237045098121	0.84364204217537	0.950367310470254	NIT2	ENST00000394140	protein_coding
36133	ENSG00000114023	931.707011184788	0.0987847721702303	0.226614465720519	0.435915561948548	0.662897993865067	0.868967569163909	FAM162A	ENST00000232125	protein_coding
36136	ENSG00000114026	1343.89522479332	0.049570640300236	0.171095272190364	0.289725365672773	0.77202634923009	0.917872610117855	OGG1	ENST00000302003	protein_coding
36154	ENSG00000114030	6555.11960761324	-0.167877290176485	0.0757545409554184	-2.21606900469875	0.0266867766178253	0.167007577018656	KPNA1	ENST00000344337	protein_coding
36164	ENSG00000114054	2059.83318358563	0.247496299017573	0.114019060593103	2.17065723687032	0.02995709198814	0.178580459139053	PCCB	ENST00000251654	protein_coding
36183	ENSG00000114062	6793.01943038924	-0.108849023516985	0.0856520876105099	-1.27082744336554	0.203790043314078	0.512129306372979	UBE3A	ENST00000636667	protein_coding
36211	ENSG00000114098	1973.3680887923	-0.0598734173348632	0.0773045945378518	-0.774513050521809	0.438627453654986	0.731213699055938	ARMC8	ENST00000481646	protein_coding
36234	ENSG00000114107	463.624574624141	0.153895524434321	0.336608844361136	0.457193941907278	0.647531652334246	0.860203517648593	CEP70	ENST00000264982	protein_coding
36247	ENSG00000114120	1668.89550810368	-0.0703946768160655	0.17125459186672	-0.411052784329721	0.68103383036493	0.877771496912959	SLC25A36	ENST00000446041	protein_coding
36262	ENSG00000114125	2375.04105650992	-0.0838213151443496	0.118546395890545	-0.707076031410882	0.479519230093748	0.759282896609766	RNF7	ENST00000273480	protein_coding
36269	ENSG00000114126	2016.84953868709	0.055207908138136	0.153583281213661	0.359465611763641	0.719246798845443	0.895634405878385	TFDP2	ENST00000489671	protein_coding
36293	ENSG00000114127	3660.5270286932	0.100744787574133	0.284838496942018	0.353690911361045	0.723570534584457	0.897693125024509	XRN1	ENST00000264951	protein_coding
36307	ENSG00000114166	917.816878062336	0.0721459977800323	0.30885412464079	0.233592469791171	0.815301374273845	0.936886751742736	KAT2B	ENST00000263754	protein_coding
36312	ENSG00000114200	32.7580324065096	-14.1828920450801	3.68182805815143	-3.85213318522023	0.000117093303137785	0.00425531304680121	BCHE	ENST00000264381	protein_coding
36317	ENSG00000114209	1813.93630075282	0.0306691827237402	0.128301396045825	0.239040132601411	0.811074463311635	0.935194479086971	PDCD10	ENST00000392750	protein_coding
36335	ENSG00000114251	6289.80527294189	0.864582610330883	0.51490779424793	1.67910181199274	0.0931322031547189	0.338827211327864	WNT5A	ENST00000474267	protein_coding
36343	ENSG00000114268	407.576646266615	0.0368496942436434	0.486376825568156	0.0757636719237142	0.939607118626628	0.984450170507633	PFKFB4	ENST00000232375	protein_coding
36358	ENSG00000114270	2756.03734624639	-0.0177737719037032	0.650955226718965	-0.0273041388626512	0.978217155765577	0.998878156967137	COL7A1	ENST00000470076	processed_transcript
36369	ENSG00000114279	11.2255816655139	-2.34774059288218	1.5410503321121	-1.52346782188773	0.127641705240113	0.399552773407135	FGF12	ENST00000445105	protein_coding
36378	ENSG00000114302	9408.86495149677	-0.114859273988523	0.16102793815574	-0.713287863609327	0.475667645895914	0.75658093551713	PRKAR2A	ENST00000457914	protein_coding
36385	ENSG00000114315	86.3562639077941	2.8727318576085	0.465951495732397	6.16530236284155	7.03485854027207e-10	2.48111387926907e-07	HES1	ENST00000232424	protein_coding
36387	ENSG00000114316	3015.89571101582	0.0301722953267514	0.109574761681408	0.275358073919233	0.783041151603383	0.922683061430342	USP4	ENST00000351842	protein_coding
36401	ENSG00000114331	2794.16076149032	0.103500904178815	0.116279023296766	0.890108131667576	0.373407827049896	0.680920155208634	ACAP2	ENST00000326793	protein_coding
36417	ENSG00000114346	8418.054345659	-0.199157986530679	0.133030501547525	-1.49708513621991	0.134371106826275	0.410673705437764	ECT2	ENST00000232458	protein_coding
36433	ENSG00000114353	23031.7269559471	-0.12695943505917	0.0794925903931053	-1.59712288191054	0.110238318542554	0.370572997675706	GNAI2	ENST00000422163	protein_coding
36445	ENSG00000114354	6946.86270236411	-0.213391101266197	0.0728409262062152	-2.92954953183982	0.00339453707509512	0.0459302350245868	TFG	ENST00000418917	protein_coding
36455	ENSG00000114374	374.848517264561	-9.08567951579872	2.23606277104777	-4.06324886467358	4.83943851086612e-05	0.00221995053566682	USP9Y	ENST00000338981	protein_coding
36460	ENSG00000114378	20.393568996281	0.527901718518071	0.756284737123098	0.698019796784748	0.48516481360705	0.76346536541842	HYAL1	ENST00000395144	protein_coding
36469	ENSG00000114383	1696.11754596271	-0.0469028000091523	0.137553103851195	-0.340979583128068	0.73311895197897	0.902792972312105	TUSC2	ENST00000462137	processed_transcript
36475	ENSG00000114388	801.889434708962	0.203420144583355	0.102616919203047	1.98232558688348	0.0474428120791124	0.232502200243741	NPRL2	ENST00000476064	retained_intron
36492	ENSG00000114391	12197.7621480529	-0.163543726870511	0.0771821109003327	-2.11893306574238	0.034096124042423	0.192733581883523	RPL24	ENST00000464595	retained_intron
36498	ENSG00000114395	441.797832863149	0.0498770788961536	0.183617535534517	0.271635705985051	0.785902141967427	0.923777450816108	CYB561D2	ENST00000425346	protein_coding
36504	ENSG00000114405	521.009354844136	-0.26228458378137	0.288795514328875	-0.908201723253518	0.36377165381411	0.672699274553615	C3orf14	ENST00000462069	protein_coding
36511	ENSG00000114416	7865.52232710301	-0.0897243850573809	0.0867194429417335	-1.03465130786952	0.300831783416992	0.620824459322127	FXR1	ENST00000469882	protein_coding
36533	ENSG00000114423	1102.61545488703	0.748811353301058	0.309145112494598	2.42220019995996	0.0154268490582746	0.121143286914264	CBLB	ENST00000394030	protein_coding
36542	ENSG00000114439	4039.1627674091	0.370319269241017	0.228029365672317	1.62399815545325	0.104376202218862	0.358895957584016	BBX	ENST00000415149	protein_coding
36568	ENSG00000114446	2238.43990508002	-0.262033638647723	0.160142203355339	-1.63625598472813	0.101786023833468	0.354729991103409	IFT57	ENST00000264538	protein_coding
36574	ENSG00000114450	8325.28204970237	-0.105849831058287	0.186998212990306	-0.566047286579013	0.571361635939238	0.818775343741875	GNB4	ENST00000232564	protein_coding
36579	ENSG00000114473	216.307197203342	0.565232517422804	0.15660090207949	3.60938225717176	0.000306927046610414	0.00844402619025122	IQCG	ENST00000265239	protein_coding
36592	ENSG00000114480	5318.57052648616	-0.333650235298651	0.155943632241926	-2.13955664942468	0.0323906131700377	0.187074268923541	GBE1	ENST00000429644	protein_coding
36598	ENSG00000114491	2406.50628384239	0.109184529474431	0.111046338360118	0.983233946177952	0.325492311153311	0.642090737406228	UMPS	ENST00000232607	protein_coding
36609	ENSG00000114503	2768.19770851504	0.05522654272139	0.128221446208346	0.430712211993404	0.66667763818157	0.870918478073614	NCBP2	ENST00000467803	processed_transcript
36622	ENSG00000114520	1607.24149035612	0.202391314217872	0.105026587255387	1.92704837419623	0.0539736016412694	0.249717863593607	SNX4	ENST00000251775	protein_coding
36627	ENSG00000114529	357.053920729939	1.83184138326006	0.574187390541477	3.19031976918298	0.00142115452282916	0.024756857007406	C3orf52	ENST00000480282	protein_coding
36634	ENSG00000114541	64.64275152475	-0.441949621816954	0.610722436778684	-0.723650541067495	0.46928030446296	0.752597575118607	FRMD4B	ENST00000398540	protein_coding
36652	ENSG00000114544	1419.58091376441	-0.0756744263835101	0.15998901821186	-0.472997629645434	0.636214870287104	0.854364540452619	SLC41A3	ENST00000360370	protein_coding
36674	ENSG00000114554	11669.2609942054	-0.350373414797623	0.241465915228242	-1.45102638799533	0.146772512429762	0.430023673214478	PLXNA1	ENST00000393409	protein_coding
36678	ENSG00000114573	2338.68469302232	0.221674480433602	0.172350101814015	1.28618711622702	0.198377766364172	0.504658775636609	ATP6V1A	ENST00000273398	protein_coding
36684	ENSG00000114626	459.697887690982	0.172122031711314	0.253371221170995	0.679327474193102	0.496930392061943	0.7723244417442	ABTB1	ENST00000483857	nonsense_mediated_decay
36699	ENSG00000114631	170.840069702239	-0.566361714417494	0.36954994658477	-1.53257149581966	0.125381469135894	0.396218702554292	PODXL2	ENST00000342480	protein_coding
36700	ENSG00000114646	26.5168225884503	-1.00073588696359	0.588359197353569	-1.70089273944367	0.0889631302573895	0.330618895207718	CSPG5	ENST00000456150	protein_coding
36705	ENSG00000114648	2640.60166468934	0.00449857483124239	0.117062522418822	0.0384288219516368	0.969345781354579	0.996869270557477	KLHL18	ENST00000433449	nonsense_mediated_decay
36711	ENSG00000114650	5628.82567573418	-0.0369333171020366	0.0995728000639329	-0.370917731331475	0.710698808046938	0.890868388761977	SCAP	ENST00000320017	nonsense_mediated_decay
36726	ENSG00000114670	188.39328864052	-0.299671288514347	0.217093837938247	-1.38037675947112	0.167470672033939	0.46085495499337	NEK11	ENST00000510769	protein_coding
36743	ENSG00000114686	7621.16382848228	-0.115966837363115	0.0994768159722634	-1.16576748290224	0.24370846758606	0.56136445092575	MRPL3	ENST00000264995	protein_coding
36753	ENSG00000114698	347.828082092654	-0.0283016814312355	0.336825508207126	-0.0840247568596608	0.933036748240405	0.981966177558168	PLSCR4	ENST00000354952	protein_coding
36764	ENSG00000114735	588.684831762796	0.0764510284758499	0.122564084684092	0.623763712452156	0.532782774086739	0.795751439273719	HEMK1	ENST00000434410	protein_coding
36771	ENSG00000114737	32.2455199334011	0.483626737154857	0.40223187107761	1.2023580723705	0.229224826254161	0.544200277205035	CISH	ENST00000491847	retained_intron
36774	ENSG00000114738	2760.80483622031	-0.128439419150135	0.152683371900899	-0.841214190851774	0.400227951960686	0.702267690929141	MAPKAPK3	ENST00000486712	processed_transcript
36782	ENSG00000114739	212.346272419504	-0.0187540225209518	0.260149392239498	-0.0720894343035272	0.942530734553075	0.985881282729233	ACVR2B	ENST00000352511	protein_coding
36785	ENSG00000114742	1633.97377302633	-0.0723470404129075	0.0918969468221747	-0.787262721066269	0.431128087600329	0.725425440062059	WDR48	ENST00000302313	protein_coding
36795	ENSG00000114744	2221.80854768724	0.0162276337669846	0.108366806669155	0.149747272857524	0.880964010304941	0.964392293996998	COMMD2	ENST00000473414	protein_coding
36802	ENSG00000114745	2476.78555514266	-0.172162470191023	0.0772044118745358	-2.22995637180429	0.0257503393998355	0.163903195813036	GORASP1	ENST00000441302	retained_intron
36829	ENSG00000114757	1.44199114789487	-2.04292516825101	2.80564229027767	-0.728148836125798	0.466522481688459	0.750580666395865	PEX5L	ENST00000467460	protein_coding
36847	ENSG00000114767	3714.05919454236	-0.359154809141695	0.146092290336431	-2.4584104220326	0.013955358645512	0.113768694922147	RRP9	ENST00000232888	protein_coding
36848	ENSG00000114770	1046.31210274153	0.248746824892083	0.161262767212258	1.54249383904392	0.122953633934771	0.391247519667604	ABCC5	ENST00000334444	protein_coding
36861	ENSG00000114771	1.29944099237452	2.43957729745463	3.12464147783091	0.780754308858548	0.434947012020063	0.728417011683568	AADAC	ENST00000232892	protein_coding
36863	ENSG00000114779	846.103134444427	0.39575536585048	0.197636160604682	2.00244411063055	0.0452369883671423	0.226437544841949	ABHD14B	ENST00000483233	protein_coding
36871	ENSG00000114784	1641.14891741616	-0.205531029859531	0.11733794643099	-1.75161604673566	0.0798398514326923	0.309457795055944	EIF1B	ENST00000232905	protein_coding
36875	ENSG00000114790	485.921612577548	0.0712498038367893	0.302765235310531	0.235330201513102	0.813952455822516	0.936236801463088	ARHGEF26	ENST00000356448	protein_coding
36880	ENSG00000114796	133.290506984199	1.04015887209691	0.371959766883746	2.79642844389137	0.00516708515831965	0.0598947575948755	KLHL24	ENST00000242810	protein_coding
36895	ENSG00000114805	8.18042475090109	0.332442084742371	0.885999046800976	0.375217203610658	0.707498936696269	0.889708447748628	PLCH1	ENST00000494598	protein_coding
36901	ENSG00000114812	1.93961328381338	2.16826511164931	1.54204079482577	1.40610100519053	0.159694133945215	0.449105829764361	VIPR1	ENST00000433647	protein_coding
36918	ENSG00000114841	193.432768732706	-0.259297400115314	0.501972795107938	-0.516556679251029	0.605465663209241	0.839465636288175	DNAH1	ENST00000486752	retained_intron
36926	ENSG00000114850	20221.4665325471	-0.00762156105093145	0.170204643312208	-0.0447788080431575	0.964283616877788	0.99532685954559	SSR3	ENST00000265044	protein_coding
36935	ENSG00000114853	1234.62996011043	0.0404364912205553	0.165312246317531	0.244606749477502	0.80676093747295	0.933203656583313	ZBTB47	ENST00000232974	protein_coding
36937	ENSG00000114854	7.43945763676518	0.0972015227926966	1.10042549717078	0.0883308529678787	0.929613717665311	0.980645196849139	TNNC1	ENST00000232975	protein_coding
36940	ENSG00000114857	4480.69594214055	-0.161801890223153	0.146110780534873	-1.10739186821697	0.268124540179415	0.587057943967019	NKTR	ENST00000232978	protein_coding
36959	ENSG00000114859	293.419458229593	-0.0403104860226682	0.153761912393932	-0.262161710888418	0.79319677152648	0.926882588812161	CLCN2	ENST00000265593	protein_coding
36981	ENSG00000114861	4711.28626861417	0.207463897517708	0.390039372034363	0.531905013680081	0.594791784644976	0.833072640677809	FOXP1	ENST00000318789	protein_coding
37004	ENSG00000114867	56075.1851474365	0.0141848670665579	0.10252793709028	0.138351238395322	0.889962832441774	0.967775768512132	EIF4G1	ENST00000346169	protein_coding
37042	ENSG00000114902	3665.6343093127	-0.190054817021961	0.047027425249091	-4.04136131236814	5.31418062101829e-05	0.00238683260711039	SPCS1	ENST00000423431	protein_coding
37048	ENSG00000114904	2323.68334105011	-0.151591118217845	0.142393511073184	-1.06459288120182	0.287060202678855	0.607115475095483	NEK4	ENST00000233027	protein_coding
37055	ENSG00000114923	313.417827314723	0.855039600253226	0.587831655111572	1.45456542331144	0.145789609157635	0.428410280614684	SLC4A3	ENST00000358055	protein_coding
37064	ENSG00000114933	1254.19343089699	0.2283683105945	0.13418207869154	1.70192854978404	0.0887687630914689	0.330407874345847	INO80D	ENST00000403263	protein_coding
37067	ENSG00000114942	13783.4245344986	-0.180939153839536	0.110753463183891	-1.63371102481114	0.102319542333897	0.35570438585597	EEF1B2	ENST00000236957	protein_coding
37078	ENSG00000114948	114.241218578608	-0.251752615800858	0.926390278526033	-0.271756538941038	0.785809224809792	0.923747188151039	ADAM23	ENST00000264377	protein_coding
37081	ENSG00000114956	1553.88077218105	0.251454582514114	0.141962872121357	1.77127004234711	0.0765158066613935	0.302717508770528	DGUOK	ENST00000264093	protein_coding
37089	ENSG00000114978	10139.8656043979	-0.221186488607087	0.113947101510043	-1.94113308435136	0.0522421370248618	0.24524052715533	MOB1A	ENST00000396049	protein_coding
37095	ENSG00000114982	3524.39611720949	0.0644940486901831	0.0885075637159003	0.728684035380321	0.466194960580188	0.750331318956205	KANSL3	ENST00000354204	nonsense_mediated_decay
37115	ENSG00000114988	1404.49720964018	-0.16830957307743	0.101504752465008	-1.65814475667483	0.0972882519968288	0.345903066180759	LMAN2L	ENST00000264963	protein_coding
37124	ENSG00000114993	457.921667214362	0.580929460714706	0.237578921719604	2.44520623508988	0.0144769332195008	0.116440528906851	RTKN	ENST00000305557	protein_coding
37134	ENSG00000114999	7250.22311709406	-0.310765189191663	0.0918400842109257	-3.38376420123853	0.000714993797599083	0.0154286625491943	TTL	ENST00000233336	protein_coding
37138	ENSG00000115008	36.700598833599	-3.02090030574953	2.67576816309876	-1.12898432211372	0.258904447410295	0.578106837674221	IL1A	ENST00000263339	protein_coding
37139	ENSG00000115009	26.3662204251509	-0.0170809280127039	2.78559036758953	-0.00613188795145232	0.99510749193474	0.999627708401254	CCL20	ENST00000409189	protein_coding
37143	ENSG00000115020	2083.94368684849	0.00731559296679706	0.104755139983275	0.0698351695961177	0.944324854210726	0.986561159017038	PIKFYVE	ENST00000392202	protein_coding
37152	ENSG00000115041	917.103140813429	-1.52676331570528	0.424624547788738	-3.5955606515356	0.000323693699541189	0.00871582759941068	KCNIP3	ENST00000295225	protein_coding
37159	ENSG00000115042	1190.69785683602	-0.309240389281354	0.0922223900560188	-3.35320293795804	0.000798821124452705	0.0166939493549043	FAHD2A	ENST00000445649	protein_coding
37165	ENSG00000115053	58246.3197117672	-0.181501116784408	0.092011771410582	-1.97258583333321	0.0485427683468971	0.235253520325594	NCL	ENST00000322723	protein_coding
37175	ENSG00000115073	2805.93118409582	0.0687137190251854	0.103766021324897	0.66219864795663	0.507843920598066	0.778988209493652	ACTR1B	ENST00000289228	protein_coding
37178	ENSG00000115084	1705.54139948148	-0.137440782193722	0.134963998170058	-1.01835144229014	0.308510969527857	0.627641134602582	SLC35F5	ENST00000469702	retained_intron
37190	ENSG00000115091	16992.8662480444	-0.112681491453552	0.129427752491397	-0.870613058517278	0.383965463907058	0.689758591510773	ACTR3	ENST00000263238	protein_coding
37198	ENSG00000115107	3736.01906096647	-0.502696915819662	0.369862107026551	-1.35914684491746	0.174100061118161	0.470449877605611	STEAP3	ENST00000393110	protein_coding
37202	ENSG00000115109	779.834249994285	-0.0674561866700854	0.345963463006531	-0.194980666697778	0.845408082881672	0.951260956857547	EPB41L5	ENST00000263713	protein_coding
37212	ENSG00000115112	3.30728881243251	-0.793646274303596	1.24954344254662	-0.635149005052687	0.525331238484766	0.790237467819973	TFCP2L1	ENST00000263707	protein_coding
37214	ENSG00000115128	3640.99492192122	-0.010179463004173	0.117570935575505	-0.0865814578606941	0.9310042050281	0.981422410271425	SF3B6	ENST00000233468	protein_coding
37216	ENSG00000115129	1211.9314323305	0.789567709984269	0.112589752222358	7.01278486184887	2.33620548969071e-12	1.67537083017353e-09	TP53I3	ENST00000335934	protein_coding
37222	ENSG00000115137	215.215266941884	0.100185225715257	0.148286638442796	0.675618698807476	0.499282766419981	0.773492414302516	DNAJC27	ENST00000264711	protein_coding
37229	ENSG00000115138	15.7291947881195	-2.70423337534612	2.44793331640769	-1.10470058854158	0.269289348313119	0.588649770332091	POMC	ENST00000405623	protein_coding
37234	ENSG00000115145	1792.42108807001	0.0922934876305097	0.100459520500095	0.918713200810295	0.358245603240944	0.669559196257986	STAM2	ENST00000263904	protein_coding
37240	ENSG00000115155	19.0068565391961	2.8623803841172	1.12234511090232	2.55035670963627	0.0107612750576492	0.0961453785673856	OTOF	ENST00000338581	protein_coding
37247	ENSG00000115159	4945.23258249279	0.102943392702203	0.14288725161956	0.72045190550863	0.471246801467815	0.753641136069423	GPD2	ENST00000415049	protein_coding
37260	ENSG00000115163	1966.68880372802	-0.186943177239107	0.0802418121196526	-2.32974770011858	0.0198194898367587	0.141530967935794	CENPA	ENST00000475662	processed_transcript
37266	ENSG00000115165	12.5005467790114	1.43394801988096	0.751443154473895	1.90825881018892	0.0563577738730173	0.25547432513782	CYTIP	ENST00000264192	protein_coding
37274	ENSG00000115170	2191.06229431295	0.10746368936149	0.199601987466042	0.538389876402272	0.590307914020901	0.829506307468587	ACVR1	ENST00000263640	protein_coding
37284	ENSG00000115183	2752.13527418674	0.224335053255555	0.32571727107343	0.688741657807211	0.490985856017158	0.767792219255465	TANC1	ENST00000263635	protein_coding
37290	ENSG00000115194	97.80251555834	1.21051682387584	0.524648320783961	2.30729190568458	0.0210385524624434	0.146527490345422	SLC30A3	ENST00000497341	retained_intron
37300	ENSG00000115204	1577.85731843196	0.27089970513554	0.174820436208726	1.54958831479004	0.121240359395851	0.388554311342521	MPV17	ENST00000620797	processed_transcript
37323	ENSG00000115207	3225.71017600194	0.0698334242469212	0.0953051762071266	0.73273485267109	0.463720162413564	0.748703607817292	GTF3C2	ENST00000359541	protein_coding
37337	ENSG00000115211	2677.25992143539	-0.122904284076592	0.110141810970418	-1.11587310026709	0.264476457661416	0.583627889382344	EIF2B4	ENST00000347454	protein_coding
37349	ENSG00000115216	8921.69099016419	0.227366407430771	0.0980176641356832	2.31964727414881	0.0203599662743172	0.144141359379459	NRBP1	ENST00000233557	protein_coding
37358	ENSG00000115226	345.036249182557	0.733844327959095	0.233924554720791	3.13709832144386	0.00170628896971809	0.0284126167914203	FNDC4	ENST00000264703	protein_coding
37361	ENSG00000115232	3416.58271250665	-1.16683775185419	0.312380095737116	-3.7353140221717	0.000187481091837659	0.00604717872533043	ITGA4	ENST00000476089	retained_intron
37372	ENSG00000115233	4980.66726359835	0.0298649648101777	0.0897936848412846	0.33259538087746	0.739439730582288	0.905717822987259	PSMD14	ENST00000409682	protein_coding
37377	ENSG00000115234	5667.44720859618	-0.0809437790904687	0.125769557969094	-0.643588006490089	0.519842629568249	0.7867434242405	SNX17	ENST00000233575	protein_coding
37387	ENSG00000115239	56.9840798881705	0.190498783306068	0.198865689020524	0.95792685125491	0.338099645465789	0.652386645768477	ASB3	ENST00000406053	protein_coding
37400	ENSG00000115241	14825.9289935094	-0.0992235393473086	0.0473781156622099	-2.09429053816195	0.0362341066955445	0.199020157433575	PPM1G	ENST00000344034	protein_coding
37403	ENSG00000115252	5.51826529893137	-2.11088303553999	1.13415655167946	-1.86119194251815	0.0627170758330555	0.270281597989592	PDE1A	ENST00000435564	protein_coding
37412	ENSG00000115255	81.0824883918063	0.627831603440807	0.440567492907348	1.42505203753841	0.154142159433069	0.441429131105054	REEP6	ENST00000233596	protein_coding
37416	ENSG00000115257	36.9946082447772	0.815628062590969	0.443866959626293	1.8375507455605	0.0661286323548702	0.27868106839203	PCSK4	ENST00000591201	nonsense_mediated_decay
37429	ENSG00000115266	31.5896786112894	-0.000942844247206731	0.48073654206051	-0.00196124938446651	0.998435150399449	0.999627708401254	APC2	ENST00000587869	protein_coding
37437	ENSG00000115267	7630.10778159332	-0.634804102433111	0.984731796294055	-0.644646699560363	0.519156164382246	0.786281289723312	IFIH1	ENST00000263642	protein_coding
37440	ENSG00000115268	15137.663972642	-0.153397066058102	0.104439146263041	-1.46876982000366	0.141895232514788	0.422614215958913	RPS15	ENST00000233609	protein_coding
37453	ENSG00000115271	152.655509993392	-2.52816853836648	0.953628378305728	-2.65110455590487	0.00802290008893654	0.0793220002359287	GCA	ENST00000473240	processed_transcript
37463	ENSG00000115274	19.5091657896155	-0.184448520570958	0.417647401039847	-0.441636940902117	0.658751947907497	0.866388886617061	INO80B	ENST00000233331	protein_coding
37472	ENSG00000115275	4141.14862045677	0.200096256318045	0.121389444392206	1.64838266885496	0.0992741701865893	0.35012860613021	MOGS	ENST00000233616	protein_coding
37481	ENSG00000115282	1499.64446098662	-0.019946436108028	0.116575516774106	-0.171103132630149	0.864142672715603	0.95791248252285	TTC31	ENST00000489152	retained_intron
37494	ENSG00000115286	2984.8379689931	0.107051364686688	0.126534472128556	0.846025299555734	0.397538630842366	0.70057717103069	NDUFS7	ENST00000546283	protein_coding
37514	ENSG00000115289	534.803495753518	-0.113324647361103	0.127595245432506	-0.888157289693429	0.374456149464954	0.681791604569145	PCGF1	ENST00000465993	processed_transcript
37521	ENSG00000115290	6.93848042624848	0.363670976479263	1.8776811703906	0.19368089866056	0.846425749287436	0.951410844836462	GRB14	ENST00000488342	retained_intron
37527	ENSG00000115295	741.830241626448	0.444033672042588	0.176164680514409	2.52056014148801	0.0117168213758363	0.101561520982975	CLIP4	ENST00000401605	protein_coding
37539	ENSG00000115297	34.7953901109912	-0.169259803414295	0.831586601781953	-0.203538396423895	0.838714237712875	0.947395679415877	TLX2	ENST00000497238	processed_transcript
37543	ENSG00000115306	34198.7607171438	0.00400951253575663	0.201091711709001	0.0199387259757319	0.984092252417116	0.999627708401254	SPTBN1	ENST00000356805	protein_coding
37550	ENSG00000115307	7087.87985374968	-0.241789697339383	0.0995362991789192	-2.42916101295628	0.0151338097196917	0.119701758202003	AUP1	ENST00000425118	nonsense_mediated_decay
37558	ENSG00000115310	26312.3952603167	-0.31468428036875	0.109599472769907	-2.87122074965997	0.00408889873977791	0.0512637339671223	RTN4	ENST00000394609	protein_coding
37573	ENSG00000115317	1908.0908751276	-0.184507846791404	0.130476809592352	-1.41410452453476	0.15733121488509	0.445547756415704	HTRA2	ENST00000258080	protein_coding
37583	ENSG00000115318	2676.8436833848	0.127429483774865	0.508333507893325	0.250680865605277	0.802060855442216	0.930870002912221	LOXL3	ENST00000470907	retained_intron
37593	ENSG00000115325	3027.52974927746	0.14468318185919	0.241954085216187	0.597977842489888	0.549854717735612	0.804623479619369	DOK1	ENST00000409429	protein_coding
37606	ENSG00000115339	40.9170270564923	1.11467718841095	1.68006354411001	0.663473231306517	0.507027518102474	0.778485111301939	GALNT3	ENST00000392701	protein_coding
37615	ENSG00000115350	1427.11793123268	-0.413674455495005	0.131156864147862	-3.15404350494871	0.00161025079283142	0.0272993976020294	POLE4	ENST00000483063	protein_coding
37621	ENSG00000115353	3.5440466605398	-4.3595316506758	1.74722359161731	-2.49511949792323	0.0125914718177725	0.106315904508461	TACR1	ENST00000305249	protein_coding
37624	ENSG00000115355	6002.0882701201	-0.238107027597323	0.107879038598585	-2.20716675538158	0.0273024114167991	0.169323747253104	CCDC88A	ENST00000336838	protein_coding
37638	ENSG00000115363	3915.0864598455	0.0803550089322687	0.167760114889316	0.478987564983995	0.631947475026342	0.852716882696734	EVA1A	ENST00000490746	processed_transcript
37649	ENSG00000115364	2511.22875967853	0.0285270841505759	0.115605103606503	0.24676319003767	0.805091499733571	0.9322750699859	MRPL19	ENST00000493686	retained_intron
37656	ENSG00000115365	1949.22624478721	-0.139858825478725	0.190940977874865	-0.73247150525427	0.463880828638186	0.748794428820673	LANCL1	ENST00000443314	protein_coding
37664	ENSG00000115368	3984.19029081527	0.0512321454248777	0.103613374170021	0.494454946914575	0.620984916844576	0.847565752514636	WDR75	ENST00000314761	protein_coding
37671	ENSG00000115380	3146.9939888843	0.825133640256162	0.772500343703043	1.06813368690662	0.285460212175741	0.605874083777143	EFEMP1	ENST00000394555	protein_coding
37685	ENSG00000115392	408.511120385937	0.134449817979368	0.242709333871479	0.553954047974781	0.579610294549428	0.823295544295766	FANCL	ENST00000403295	protein_coding
37695	ENSG00000115414	224644.390126703	0.374055060983531	0.303882429587855	1.23092033155997	0.218352662563512	0.530530177974572	FN1	ENST00000421182	protein_coding
37722	ENSG00000115415	22488.0509760469	0.0317199769444669	0.531707494447129	0.0596568174715111	0.952428965108745	0.990216824788554	STAT1	ENST00000415035	nonsense_mediated_decay
37734	ENSG00000115419	6100.65029119577	-0.119061917214108	0.184660922579752	-0.644759679258548	0.519082935076958	0.786281086055458	GLS	ENST00000320717	protein_coding
37749	ENSG00000115421	693.408296150462	0.132007798450596	0.114949978748075	1.14839341327679	0.250806191594558	0.56972277541604	PAPOLG	ENST00000238714	protein_coding
37756	ENSG00000115423	5.9987124266056	-1.57040556406676	0.963037680955078	-1.63067925079457	0.102958017009223	0.356803926858316	DNAH6	ENST00000476689	retained_intron
37762	ENSG00000115425	234.511013386131	0.381100230768177	0.219263278016089	1.73809419532719	0.0821942175486544	0.314605264930228	PECR	ENST00000442122	nonsense_mediated_decay
37770	ENSG00000115446	737.288166310632	0.217691447507627	0.131630305612141	1.6538094817547	0.0981662288305198	0.347932165907711	UNC50	ENST00000357765	protein_coding
37776	ENSG00000115457	794.915886739125	-0.19122542440354	0.609695514458378	-0.313640858213325	0.753793823855898	0.911930607968808	IGFBP2	ENST00000434997	protein_coding
37781	ENSG00000115459	640.498522365451	0.518427077845227	0.117772905176612	4.40192145271269	1.07296403596425e-05	0.000689806144182171	ELMOD3	ENST00000462396	processed_transcript
37803	ENSG00000115461	5562.08174193533	2.98456001643158	0.916186441403054	3.25759024752758	0.0011236252323195	0.0210755651683712	IGFBP5	ENST00000233813	protein_coding
37806	ENSG00000115464	7650.56445584907	0.0649313759577265	0.105316752522961	0.616534163865054	0.537542031033859	0.798465895856387	USP34	ENST00000411912	protein_coding
37828	ENSG00000115468	23.4861218994601	0.385794449011767	0.821169900197408	0.469810752828402	0.638490231342434	0.855215965452691	EFHD1	ENST00000409613	protein_coding
37835	ENSG00000115484	15168.979875435	-0.150085425113325	0.0527655269994479	-2.8443840827155	0.00444973734397538	0.0542696424139945	CCT4	ENST00000394440	protein_coding
37839	ENSG00000115486	3271.34937250962	0.00718634902984197	0.11244138376195	0.063911958296922	0.949040330403523	0.988743136273591	GGCX	ENST00000233838	protein_coding
37849	ENSG00000115504	3280.27652831347	-0.00989350489584303	0.156375538685742	-0.0632675991334256	0.949553416201181	0.989021959433337	EHBP1	ENST00000405015	protein_coding
37869	ENSG00000115507	23.7131117222998	0.421102605231236	0.451082482309574	0.933537926534327	0.350542297850078	0.662820091048214	OTX1	ENST00000366671	protein_coding
37875	ENSG00000115514	2087.73461589272	-0.132291043470897	0.103323442444893	-1.28035845826037	0.200419096900907	0.507870017753371	TXNDC9	ENST00000264255	protein_coding
37884	ENSG00000115520	1488.22400765274	-0.126165172533654	0.124593314909552	-1.01261590660175	0.311243659048646	0.630116072742947	COQ10B	ENST00000263960	protein_coding
37888	ENSG00000115524	13983.9531516161	-0.136846572772409	0.0610603488706202	-2.24116919250446	0.0250151176006081	0.161362028213035	SF3B1	ENST00000335508	protein_coding
37900	ENSG00000115525	425.016673941234	0.99593498788339	0.424163233200876	2.3479993312191	0.018874555194731	0.137930428145191	ST3GAL5	ENST00000393808	protein_coding
37913	ENSG00000115526	690.070951723377	0.0732754660452067	0.252892965696531	0.289748929328214	0.772008320973434	0.917872610117855	CHST10	ENST00000264249	protein_coding
37925	ENSG00000115539	1886.2125261493	-0.0208803355709636	0.144390921777515	-0.144609753258153	0.885018996198761	0.965367924874447	PDCL3	ENST00000264254	protein_coding
37928	ENSG00000115540	1234.00313111221	-0.0963681471717612	0.184980071008602	-0.520965024212149	0.602391136506371	0.83774033036833	MOB4	ENST00000233892	protein_coding
37936	ENSG00000115541	919.115123312363	-0.0955399702827645	0.163137031264662	-0.585642447592216	0.558115817051838	0.809902581815219	HSPE1	ENST00000233893	protein_coding
37943	ENSG00000115548	1319.10723823471	-0.574636567289461	0.23664420196718	-2.42827232829967	0.015170946911091	0.119907329847617	KDM3A	ENST00000452034	protein_coding
37959	ENSG00000115556	32.420239797284	0.121626703067222	0.564287501910195	0.21554030995813	0.829346087723647	0.94311358683474	PLCD4	ENST00000450993	protein_coding
37974	ENSG00000115561	2604.52642609006	0.0753136430473754	0.0861293740658541	0.874424595142082	0.381887068051875	0.688042741987107	CHMP3	ENST00000263856	protein_coding
37983	ENSG00000115568	2800.28662811545	0.0759979241141934	0.124620861502319	0.609833082503438	0.541972384245327	0.800620341060315	ZNF142	ENST00000449707	protein_coding
37990	ENSG00000115590	2.78488346592054	0.959634490298809	1.33145659640578	0.720740347743447	0.471069283097766	0.753444692332565	IL1R2	ENST00000332549	protein_coding
37999	ENSG00000115594	3079.75075572478	-0.875223437843211	0.321914285007718	-2.71880894574848	0.0065517439157938	0.0699524658086292	IL1R1	ENST00000452403	protein_coding
38012	ENSG00000115598	20.2299059417078	0.396105216553683	0.637342051091134	0.621495499748601	0.534273654562856	0.796836284524457	IL1RL2	ENST00000264257	protein_coding
38016	ENSG00000115602	49.0109597768264	0.0425547069163812	0.954210256169011	0.0445967821465586	0.964428707584798	0.995428862741285	IL1RL1	ENST00000233954	protein_coding
38025	ENSG00000115604	18.6998183389109	-0.644905575124723	1.15379258628871	-0.558944114209579	0.576199861339237	0.821985532580886	IL18R1	ENST00000410040	protein_coding
38030	ENSG00000115641	5900.36403781718	0.438798388535773	0.259629797039438	1.69009256079	0.0910102478908304	0.334772903270631	FHL2	ENST00000409177	protein_coding
38042	ENSG00000115648	508.525150442169	-0.0437581319336613	0.72121514161959	-0.0606727859808881	0.951619805381242	0.989710359323796	MLPH	ENST00000422695	protein_coding
38065	ENSG00000115649	2564.21802679712	-0.118003380236441	0.0992335600314785	-1.1891479072101	0.234381469259807	0.55096994235329	CNPPD1	ENST00000360507	protein_coding
38069	ENSG00000115652	2703.92852094993	0.0472251766357966	0.162047588116045	0.291427827990737	0.770724134070969	0.917415017173997	UXS1	ENST00000283148	protein_coding
38084	ENSG00000115657	60.5330222738833	0.682290078192244	0.197615072973282	3.45262164432411	0.000555167096875389	0.0129050862483085	ABCB6	ENST00000265316	protein_coding
38097	ENSG00000115661	917.743629169613	-0.0171245177500401	0.123335986291805	-0.138844454606498	0.889573064478534	0.967736695031633	STK16	ENST00000409638	protein_coding
38110	ENSG00000115677	49409.9785355514	-0.0547095919654126	0.152531878196096	-0.358676445949728	0.719837150910097	0.895793695231112	HDLBP	ENST00000391975	protein_coding
38157	ENSG00000115685	2312.51612360102	-0.168251286869012	0.0757689432039703	-2.22058378742433	0.0263791649035863	0.166130642239228	PPP1R7	ENST00000438799	protein_coding
38177	ENSG00000115687	759.462687590057	-0.192866932224699	0.145679413449112	-1.32391343195564	0.185531796752876	0.487187974532085	PASK	ENST00000234040	protein_coding
38193	ENSG00000115694	7308.32102415298	-0.280590541416618	0.121382585400073	-2.31162106567265	0.0207985747136048	0.145562959137441	STK25	ENST00000316586	protein_coding
38228	ENSG00000115705	3.20615666738108	3.11413007452549	1.24530077139751	2.50070516782121	0.0123946316442412	0.105340150357738	TPO	ENST00000497517	processed_transcript
38243	ENSG00000115738	1952.9642179727	-0.567550719203721	0.422891353151682	-1.34207217757927	0.179572593981096	0.478964144174226	ID2	ENST00000234091	protein_coding
38247	ENSG00000115750	1220.62469756661	0.0606067606750568	0.43565278821861	0.139117118756151	0.889357600954848	0.96771272147366	TAF1B	ENST00000263663	protein_coding
38258	ENSG00000115756	2235.18729420641	-0.626118975148562	0.483167911326838	-1.29586208121554	0.19502300509664	0.50088657686807	HPCAL1	ENST00000423674	protein_coding
38266	ENSG00000115758	12867.2146830802	-0.284899125404484	0.201015725930565	-1.417297696912	0.156395908244117	0.444361010296347	ODC1	ENST00000234111	protein_coding
38270	ENSG00000115760	6765.32028342977	0.108661197129859	0.130086389048129	0.835300279490865	0.403548660086932	0.704572876350604	BIRC6	ENST00000421745	protein_coding
38282	ENSG00000115761	3331.07287940806	-0.0939974444969866	0.119295757547051	-0.787936188425758	0.430734032116893	0.725372378237422	NOL10	ENST00000345985	protein_coding
38287	ENSG00000115762	6609.70904159199	-0.0986289733831254	0.130083500986753	-0.758197408856401	0.448332812195425	0.738434552256345	PLEKHB2	ENST00000409158	protein_coding
38298	ENSG00000115806	8343.83537270964	-0.108250641987309	0.106776750470829	-1.01380348727585	0.310676530965956	0.629835478139736	GORASP2	ENST00000471559	processed_transcript
38309	ENSG00000115808	2916.63778690157	0.141106000207752	0.114317880320561	1.23433009615008	0.217079925570958	0.529216817919687	STRN	ENST00000263918	protein_coding
38312	ENSG00000115816	4167.08722009738	0.173060729138194	0.14882668054529	1.16283403287712	0.24489684619048	0.563060954500789	CEBPZ	ENST00000234170	protein_coding
38315	ENSG00000115825	4565.58653032522	0.013182217399678	0.138735590447973	0.0950168399983954	0.92430145105269	0.979047956329147	PRKD3	ENST00000379066	protein_coding
38325	ENSG00000115827	639.541268929245	0.472087083957427	0.138809111963533	3.40098050682328	0.000671446156464969	0.0147252727932593	DCAF17	ENST00000468592	processed_transcript
38337	ENSG00000115828	354.654009314207	0.87533504994341	0.368377081301568	2.37619302170112	0.0174923096990198	0.131399982843824	QPCT	ENST00000338415	protein_coding
38343	ENSG00000115839	5356.39629422196	0.0627625337422061	0.106588993893998	0.588827527583411	0.5559769777303	0.808974096195514	RAB3GAP1	ENST00000264158	protein_coding
38350	ENSG00000115840	702.151038968672	0.410195241396854	0.209386785092107	1.95903118344557	0.0501091349673033	0.239939445734824	SLC25A12	ENST00000422440	protein_coding
38360	ENSG00000115841	121.236810252499	-0.0153075842887311	0.21641210083284	-0.0707334951688073	0.943609862302181	0.986435481025184	RMDN2	ENST00000414644	protein_coding
38372	ENSG00000115844	124.193958871507	-2.46523305427466	0.425437843725992	-5.79457866908151	6.84929124542516e-09	1.77536929944671e-06	DLX2	ENST00000234198	protein_coding
38374	ENSG00000115866	4861.33071257064	-0.291516323135158	0.192914919278395	-1.51111341842086	0.130759556516597	0.405328615868715	DARS	ENST00000264161	protein_coding
38385	ENSG00000115875	5713.92249840486	-0.042975025856546	0.072235562869032	-0.594928926275035	0.551890980737304	0.806163685885013	SRSF7	ENST00000313117	protein_coding
38397	ENSG00000115884	6526.60821933552	-0.850881910034087	0.369529680139152	-2.30260776269358	0.0213009220037258	0.147780727503436	SDC1	ENST00000254351	protein_coding
38403	ENSG00000115896	19.7424288154388	-0.0679633833732175	1.06728103446322	-0.06367899473394	0.949225830568791	0.988750097746536	PLCL1	ENST00000428675	protein_coding
38409	ENSG00000115902	1749.28548067172	-0.205884579897098	0.445218749871214	-0.462434657023436	0.643769650902326	0.858545764289155	SLC1A4	ENST00000493121	processed_transcript
38414	ENSG00000115904	2505.02992486537	0.178141624404085	0.134750992863123	1.32200602473509	0.186166144729156	0.487978397973696	1 SOS	ENST00000426016	protein_coding
38422	ENSG00000115919	9.77460406257798	-0.550158489516103	3.21645041309684	-0.171045226525474	0.864188203936927	0.957913597789636	KYNU	ENST00000264170	protein_coding
38431	ENSG00000115935	2705.19888905583	-0.0527816928195685	0.307794343557848	-0.171483634849997	0.863843497340229	0.957827604070385	WIPF1	ENST00000392547	protein_coding
38448	ENSG00000115942	1440.48330479055	0.324646434449061	0.144743450147891	2.24290932762314	0.0249026621467884	0.160984336966949	ORC2	ENST00000234296	protein_coding
38455	ENSG00000115944	3552.14131668707	-0.12446124258512	0.0969396438079029	-1.28390447598254	0.19917538094046	0.505556090377325	COX7A2L	ENST00000468711	protein_coding
38463	ENSG00000115946	2788.2787734913	-0.262111416632301	0.156899578589149	-1.67056800909999	0.0948070357608651	0.340798423953091	PNO1	ENST00000263657	protein_coding
38466	ENSG00000115947	1190.8838847858	0.296710782926741	0.195880399961515	1.51475483501686	0.12983450208268	0.403883672326023	ORC4	ENST00000392857	protein_coding
38482	ENSG00000115956	3.90581216435587	0.634593778369632	0.723147752791848	0.877543732825918	0.380191375901977	0.686919914410612	PLEK	ENST00000234313	protein_coding
38484	ENSG00000115963	13492.1813685082	-1.38519552439987	0.304044728602776	-4.55589390010305	5.2163263340974e-06	0.000392391764866334	RND3	ENST00000375734	protein_coding
38493	ENSG00000115966	1726.31487741204	0.0677403971620847	0.104060716004696	0.650969931429533	0.515065897080521	0.783682575404543	ATF2	ENST00000264110	protein_coding
38514	ENSG00000115970	1502.12636432793	0.285276894787845	0.147141499397438	1.93879290313126	0.0525265606371006	0.245900268794501	THADA	ENST00000405975	protein_coding
38533	ENSG00000115977	5641.58098410099	-0.0806603317281334	0.124936094856992	-0.64561271760944	0.518530199060754	0.785827095325947	AAK1	ENST00000606389	protein_coding
38546	ENSG00000115993	3574.80788308883	-0.00191920764123319	0.114124323306191	-0.0168168150805507	0.986582755299583	0.999627708401254	TRAK2	ENST00000332624	protein_coding
38551	ENSG00000115998	372.920763663732	0.245970503656307	0.13735787776378	1.79072731510392	0.0733370641508852	0.295352601673932	C2orf42	ENST00000264434	protein_coding
38565	ENSG00000116001	1694.15702898702	0.26935702990019	0.157417732622143	1.71109712618425	0.0870631846062013	0.326206435670117	TIA1	ENST00000433529	protein_coding
38585	ENSG00000116005	2956.51296524571	0.350037102730509	0.147606030742879	2.3714281927969	0.0177194894460041	0.132551146015762	PCYOX1	ENST00000422380	protein_coding
38591	ENSG00000116016	12805.9840809718	-1.18804355800223	0.22039683719709	-5.39047462346212	7.02718388840389e-08	1.22912873313107e-05	EPAS1	ENST00000460015	processed_transcript
38601	ENSG00000116017	1209.29000399149	0.105494727543099	0.244606366344346	0.431283654304354	0.666262134048275	0.870836181768809	ARID3A	ENST00000585895	processed_transcript
38608	ENSG00000116030	4864.26962831119	-0.0206402053776197	0.0768613599021868	-0.268538123757975	0.788285133598961	0.924482760004099	SUMO1	ENST00000392246	protein_coding
38618	ENSG00000116032	18.7015095943716	1.05850295475095	0.444215921034564	2.38285685998315	0.0171788725940966	0.129633905643421	GRIN3B	ENST00000234389	protein_coding
38620	ENSG00000116035	64.7716782130717	1.35076657796112	0.792027687885767	1.70545373428402	0.0881098339970078	0.328810922569233	VAX2	ENST00000234392	protein_coding
38621	ENSG00000116039	19.009708392453	1.84641510177988	0.872274661718539	2.1167817693364	0.0342783732855366	0.193315103329108	ATP6V1B1	ENST00000234396	protein_coding
38629	ENSG00000116044	4501.09735011513	-0.0466218769139782	0.110084941217104	-0.423508214643389	0.671924506415463	0.873821007782736	NFE2L2	ENST00000458603	protein_coding
38643	ENSG00000116062	6580.85917862753	0.0910909393393746	0.0695985968729712	1.30880424939644	0.190600667164968	0.4939270962885	MSH6	ENST00000607272	processed_transcript
38658	ENSG00000116095	1263.81000982775	0.267857210031339	0.134869551646002	1.98604656694044	0.0470281534851304	0.231621390057104	PLEKHA3	ENST00000234453	protein_coding
38662	ENSG00000116096	650.016783494534	-0.104048236158857	0.116218264079219	-0.89528300033748	0.370635825348812	0.678568559829321	SPR	ENST00000234454	protein_coding
38664	ENSG00000116106	1519.73921526949	0.120417581663176	0.969643135439538	0.124187525556597	0.901166798941151	0.971660033585368	EPHA4	ENST00000469354	processed_transcript
38678	ENSG00000116117	476.540177092347	0.736860118237524	0.429031730096434	1.71749562222799	0.0858886536343988	0.323409438012723	PARD3B	ENST00000415947	nonsense_mediated_decay
38692	ENSG00000116120	4577.89135891591	-0.1756368505938	0.0922676436155526	-1.90355842754171	0.0569677174387422	0.257198642562933	FARSB	ENST00000281828	protein_coding
38693	ENSG00000116127	2610.7389186253	-0.0272562260164969	0.147317382048722	-0.185017040334605	0.853215670060304	0.953798339774252	ALMS1	ENST00000484298	protein_coding
38701	ENSG00000116128	785.269481201177	0.188072520071944	0.250980293803745	0.749351740814392	0.453645229867304	0.741733050263351	BCL9	ENST00000473292	processed_transcript
38704	ENSG00000116132	7105.79782153985	1.46314935262406	0.668754670470584	2.18787160259304	0.0286789563486091	0.174349107852775	PRRX1	ENST00000553786	processed_transcript
38712	ENSG00000116133	14630.1695987307	-0.392427442517379	0.339628224893831	-1.15546180721597	0.247901364098425	0.566597774730142	DHCR24	ENST00000371269	protein_coding
38715	ENSG00000116138	1246.46337952345	0.111510026383815	0.105283684900428	1.05913871165581	0.289536612085412	0.609917817723054	DNAJC16	ENST00000375838	protein_coding
38725	ENSG00000116141	27.0141189600369	-3.11488124364085	1.46673859154076	-2.12367852158903	0.0336970345947039	0.191585095737436	MARK1	ENST00000366918	protein_coding
38730	ENSG00000116151	360.576546749204	-0.226879052203766	0.214787528927682	-1.05629527625021	0.290833333433339	0.610914697860267	MORN1	ENST00000378531	protein_coding
38741	ENSG00000116157	610.487420010342	0.743155276455955	0.356090830621672	2.08698234424778	0.0368897305524503	0.201381797286327	GPX7	ENST00000361314	protein_coding
38743	ENSG00000116161	6425.07755640064	0.0465962643216236	0.0879935579124937	0.529541769045888	0.596429677122807	0.83430725485068	CACYBP	ENST00000613570	protein_coding
38752	ENSG00000116171	2392.30015547267	0.36357452951499	0.0968212627121383	3.75511038929478	0.000173265095490798	0.00569802773619699	SCP2	ENST00000371514	protein_coding
38768	ENSG00000116183	10.1887192347271	-3.61064601156896	1.75267494048404	-2.06007738695219	0.0393911432815913	0.209560103006962	PAPPA2	ENST00000367661	protein_coding
38773	ENSG00000116191	3327.60602335652	-0.828769646665156	0.41960588231852	-1.97511446237553	0.0482551599648682	0.234721009174921	RALGPS2	ENST00000495034	retained_intron
38782	ENSG00000116194	215.621308442377	1.19462930313347	0.78371087104538	1.52432401701916	0.127427790482123	0.399109256723306	ANGPTL1	ENST00000234816	protein_coding
38785	ENSG00000116198	1962.48189973664	0.136025602420618	0.0922473153735977	1.47457518812032	0.140326789633693	0.41982902964529	CEP104	ENST00000378230	protein_coding
38796	ENSG00000116199	4294.95563023203	0.0533769840206567	0.123711334707853	0.431463973343328	0.666131042662235	0.870770643567586	FAM20B	ENST00000263733	protein_coding
38798	ENSG00000116205	697.684891867826	0.263130121019228	0.211790639267091	1.24240675569892	0.21408652431923	0.52537163078453	TCEANC2	ENST00000498272	processed_transcript
38803	ENSG00000116209	3856.09446985704	0.0442795311699504	0.126611353839148	0.349727965362449	0.726542864109186	0.899668653070395	TMEM59	ENST00000234831	protein_coding
38812	ENSG00000116212	3101.66403952872	-0.118941151463993	0.110091948453932	-1.08038011075591	0.279972948940926	0.600367536481934	LRRC42	ENST00000371370	protein_coding
38817	ENSG00000116213	832.653251168829	0.11673436950253	0.141671041531094	0.823981868425163	0.409949860424292	0.708671702859628	WRAP73	ENST00000378322	protein_coding
38827	ENSG00000116221	6808.28896106233	-0.142381812256795	0.0701569229112052	-2.0294762989677	0.042409800648676	0.21859234574883	MRPL37	ENST00000487096	processed_transcript
38833	ENSG00000116237	11946.0810254297	-0.328493095750768	0.0933469029799271	-3.51905725058073	0.000433083239611224	0.0108089939872342	ICMT	ENST00000343813	protein_coding
38837	ENSG00000116251	7406.47286432103	-0.203604910043495	0.0745811014878593	-2.72997992764479	0.0063338181872108	0.0683837469862221	RPL22	ENST00000484532	protein_coding
38845	ENSG00000116254	22.5836673775343	0.144514549315613	0.386674972899629	0.37373649562038	0.708600370136072	0.89000107204784	CHD5	ENST00000262450	protein_coding
38851	ENSG00000116260	26195.5843001945	-0.014343928402313	0.215334450961355	-0.0666123248661558	0.94689033371604	0.987608408375764	QSOX1	ENST00000367602	protein_coding
38855	ENSG00000116266	1332.83151607777	0.128976099581401	0.139241334949457	0.926277384716386	0.354301845644991	0.666179948885002	STXBP3	ENST00000483586	retained_intron
38862	ENSG00000116273	2562.56092571908	-0.146842991564499	0.11380956068924	-1.29025180903261	0.196963243071099	0.503202376372358	PHF13	ENST00000377648	protein_coding
38864	ENSG00000116285	2532.18913705294	-0.624430804213144	0.362353582150499	-1.72326378149008	0.084840834262733	0.321066967164193	ERRFI1	ENST00000474874	protein_coding
38869	ENSG00000116288	7032.43426144657	-0.0996447153096926	0.0679464979393253	-1.46651730893729	0.142507409221655	0.423512348176068	PARK7	ENST00000493373	protein_coding
38879	ENSG00000116299	28.5016080296865	1.15432269915761	0.486077314164661	2.37477180176851	0.0175598025434029	0.131677097218114	KIAA1324	ENST00000533147	protein_coding
38893	ENSG00000116337	4151.05142815685	0.0571124085694959	0.203222366460362	0.281034069055758	0.77868426907919	0.921137605763705	AMPD2	ENST00000531734	protein_coding
38919	ENSG00000116350	7202.27556831506	-0.0367772373369603	0.0671889803913406	-0.547370076502905	0.584124508912999	0.825843115249673	SRSF4	ENST00000497015	retained_intron
38927	ENSG00000116353	1021.7097323	-0.136037390755925	0.132781951949278	-1.02451717841812	0.305591061189933	0.625069983879086	MECR	ENST00000373791	protein_coding
38945	ENSG00000116396	325.475137095553	-0.523872839909755	0.545106696807455	-0.961046420779525	0.336528827733684	0.65120356177932	KCNC4	ENST00000489935	retained_intron
38953	ENSG00000116406	1740.00426554383	0.467569752751725	0.181994600353679	2.56914079782079	0.0101951025308941	0.0931194699070548	EDEM3	ENST00000318130	protein_coding
38959	ENSG00000116455	2352.33880589253	-0.339218864078393	0.146600440207356	-2.31390071952438	0.020673168646772	0.145204880922838	WDR77	ENST00000235090	protein_coding
38963	ENSG00000116459	6881.27349238772	-0.235542575695959	0.0682250925135447	-3.45243321801574	0.00055555497768645	0.0129050862483085	ATP5F1	ENST00000493119	processed_transcript
38969	ENSG00000116473	2400.29669966769	-0.210620211512367	0.112251788033835	-1.87631943509783	0.0606114298773567	0.265228873863569	RAP1A	ENST00000356415	protein_coding
38973	ENSG00000116478	5673.53292178815	-0.242152760586575	0.155806623607195	-1.55418784503711	0.120139616005905	0.387218531648096	HDAC1	ENST00000373548	protein_coding
38983	ENSG00000116489	13553.723155297	-0.331871819634393	0.0842096815099928	-3.9410173947162	8.1136741510341e-05	0.00327019893027518	CAPZA1	ENST00000263168	protein_coding
38989	ENSG00000116497	1174.00349141102	0.235737432432048	0.100285244268035	2.35066917523765	0.0187396867793006	0.137177822854669	S100PBP	ENST00000530710	protein_coding
39005	ENSG00000116514	3307.19627163833	-0.314991287874627	0.230887614644628	-1.36426238522776	0.172484999877666	0.468599859498434	RNF19B	ENST00000373456	protein_coding
39008	ENSG00000116521	3942.74893387343	0.103552042431841	0.15179692939242	0.682174816357064	0.49512841687328	0.771159393927013	SCAMP3	ENST00000478737	processed_transcript
39017	ENSG00000116525	409.377064635891	-0.100647818413861	0.216058051749223	-0.465836924840378	0.641332232452155	0.857154851772111	TRIM62	ENST00000291416	protein_coding
39021	ENSG00000116539	4219.48217232644	0.074117177365654	0.196881371387262	0.376456019395897	0.706577906148683	0.88943403387062	ASH1L	ENST00000368346	protein_coding
39029	ENSG00000116544	11.0714225632307	-0.861515593120829	0.51411314908533	-1.67573148956328	0.0937907988875664	0.339698763963666	DLGAP3	ENST00000373347	protein_coding
39032	ENSG00000116560	29235.1099587943	-0.081947597860721	0.0906073739634413	-0.904425261168982	0.365769948346606	0.674770594128698	SFPQ	ENST00000471991	processed_transcript
39042	ENSG00000116574	77.4021557122615	0.287900511043362	0.741086646472918	0.388484278341241	0.697657686353852	0.885524691032788	RHOU	ENST00000366691	protein_coding
39043	ENSG00000116580	2609.72459891999	0.10099779408049	0.146899395434915	0.687530359001635	0.491748576395953	0.768634036078359	GON4L	ENST00000437809	protein_coding
39062	ENSG00000116584	7853.40173164153	0.0447010664211351	0.124291914304357	0.359645811807792	0.719112019888379	0.895634405878385	ARHGEF2	ENST00000313695	protein_coding
39082	ENSG00000116586	1144.28728268627	0.178667904760872	0.109936565575607	1.62519088917687	0.104121891133851	0.358527267262112	LAMTOR2	ENST00000368305	protein_coding
39088	ENSG00000116604	2340.35295440721	0.061245198892568	0.198335381942966	0.308796132553797	0.757476611246228	0.913209605777052	MEF2D	ENST00000464356	protein_coding
39095	ENSG00000116641	5710.77342612892	0.0142962201990576	0.0958177905198441	0.149202148384927	0.881394124803674	0.964392293996998	DOCK7	ENST00000634495	processed_transcript
39132	ENSG00000116649	13619.9250080703	-0.237397567840662	0.16783635712938	-1.41445853509356	0.157227313807485	0.445547756415704	SRM	ENST00000475189	retained_intron
39138	ENSG00000116652	11.793607510313	0.137937133486745	0.418325246240807	0.32973657393688	0.741599015857921	0.9063660300612	DLEU2L	ENST00000371086	sense_intronic
39139	ENSG00000116661	13.4263713703412	0.762231229573294	0.682032325612936	1.11758812734907	0.263742941818477	0.582872701045511	FBXO2	ENST00000354287	protein_coding
39144	ENSG00000116663	489.640616104017	0.139693925134194	0.58938620582601	0.23701593921496	0.812644424827532	0.935621566631151	FBXO6	ENST00000376753	protein_coding
39147	ENSG00000116667	2035.02261651538	-0.620983015087395	0.316627899643575	-1.96123909417467	0.0498511383897937	0.238863561540762	C1orf21	ENST00000235307	protein_coding
39151	ENSG00000116668	163.659399703765	0.244939694439762	0.278148018422929	0.880609165682878	0.37852939593674	0.686129950961873	SWT1	ENST00000367501	protein_coding
39154	ENSG00000116670	3571.82600544838	-0.369150878901885	0.156574651195774	-2.35766694086589	0.0183901843637121	0.135588220151098	MAD2L2	ENST00000235310	protein_coding
39163	ENSG00000116675	543.564045611208	-0.0909676335562431	0.94345154684128	-0.0964200375321944	0.923186978616673	0.978629252334705	DNAJC6	ENST00000463018	processed_transcript
39171	ENSG00000116678	573.369221893413	1.73133418696433	0.661352383719832	2.61786942873978	0.00884806545369996	0.0841172249981887	LEPR	ENST00000371059	protein_coding
39180	ENSG00000116679	2732.66758719692	0.100217013555633	0.147914191077568	0.677534811403444	0.498066690816394	0.772950067534004	IVNS1ABP	ENST00000480769	retained_intron
39189	ENSG00000116685	5602.53736959779	-0.0524371083934113	0.155487830636034	-0.337242523604024	0.735934083713341	0.904166847122365	KIAA2013	ENST00000376572	protein_coding
39192	ENSG00000116688	13137.2194810648	-0.0330108165063623	0.0868839653996542	-0.379941412141091	0.703988905858008	0.88824938636178	MFN2	ENST00000490079	processed_transcript
39198	ENSG00000116690	12.2690316442088	3.75955040504014	1.74110626394751	2.15928831162569	0.0308278063708321	0.182055840313501	PRG4	ENST00000533951	protein_coding
39204	ENSG00000116691	2148.84455890249	-0.16589073774885	0.164336482548271	-1.00945776115247	0.312755149002934	0.631187230737811	MIIP	ENST00000478749	processed_transcript
39211	ENSG00000116698	5975.01643441386	-0.158515496551082	0.146492290308164	-1.08207398640315	0.279219653752849	0.599215125270702	SMG7	ENST00000440812	nonsense_mediated_decay
39226	ENSG00000116701	233.911490029868	0.323589060844106	1.0414816293944	0.310700689970178	0.75602817267932	0.912633912767382	NCF2	ENST00000367536	protein_coding
39233	ENSG00000116704	927.175299138276	0.128891338386411	0.213977318893412	0.602359815764471	0.546934652473728	0.803136448933165	SLC35D1	ENST00000235345	protein_coding
39234	ENSG00000116711	193.056116009188	2.43632467523503	1.15000692674414	2.11853043540587	0.0341301701399973	0.192824705985268	PLA2G4A	ENST00000367466	protein_coding
39236	ENSG00000116717	4318.47114293816	-0.151705993366405	0.256795725150717	-0.590765260120147	0.554677714774991	0.808268965725988	GADD45A	ENST00000370986	protein_coding
39241	ENSG00000116726	1.77473469823514	2.70445787089057	2.75096068040474	0.983095792736911	0.325560294789104	0.642112486817905	PRAMEF12	ENST00000357726	protein_coding
39242	ENSG00000116729	2744.96864539346	0.328937666110213	0.327546992542624	1.004245722291	0.315260188654556	0.632755639398649	WLS	ENST00000354777	protein_coding
39256	ENSG00000116731	2202.32920781787	-0.104614198295873	0.132667109633912	-0.788546600469027	0.430377051815025	0.725239437044603	PRDM2	ENST00000484063	protein_coding
39270	ENSG00000116741	51.7891946819234	-0.727028833659907	0.538091812198514	-1.35112413379687	0.176655671782996	0.473698793288461	RGS2	ENST00000483295	processed_transcript
39274	ENSG00000116747	3038.3082946702	0.172572411302319	0.175973870029776	0.980670660212896	0.326755176836394	0.643440670670726	TROVE2	ENST00000400968	protein_coding
39286	ENSG00000116750	2306.77164689917	0.0627315317510919	0.125723522432784	0.498964159905959	0.617804632993306	0.846104072456426	UCHL5	ENST00000367455	protein_coding
39299	ENSG00000116752	2080.28252504666	0.0607558793753235	0.0812408382231006	0.747848996935235	0.454551244374858	0.742424187125975	BCAS2	ENST00000369541	protein_coding
39301	ENSG00000116754	6175.13796154409	0.0591237190264215	0.101159028537857	0.584463096186172	0.558908786859021	0.81028706112376	SRSF11	ENST00000370951	protein_coding
39317	ENSG00000116761	123.833176736066	0.345407456627657	0.301659700188691	1.14502353616211	0.252199407829725	0.570961715457013	CTH	ENST00000464926	processed_transcript
39322	ENSG00000116771	193.942690751351	-0.160626559134728	0.602774115125046	-0.266478860163739	0.789870438137953	0.925206154131865	AGMAT	ENST00000375826	protein_coding
39323	ENSG00000116774	2966.5146846601	0.625771808009503	0.591407962864556	1.05810514450719	0.290007509284147	0.610073487311933	OLFML3	ENST00000369551	protein_coding
39328	ENSG00000116786	8019.92159224713	-0.120912033566676	0.103691516453152	-1.16607450351355	0.243584324148611	0.561208451692247	PLEKHM2	ENST00000375799	protein_coding
39332	ENSG00000116791	1258.00101324065	-0.562630574102678	0.448913410567173	-1.2533164767607	0.210090554387791	0.520904481629473	CRYZ	ENST00000370872	protein_coding
39339	ENSG00000116793	1275.63882145267	-0.307506387524113	0.14678537017672	-2.09493893808284	0.036176420902394	0.198951819860456	PHTF1	ENST00000474926	processed_transcript
39351	ENSG00000116809	2291.83574082295	-0.155159113099098	0.11543067246604	-1.3441757704803	0.178891554787281	0.477801783413314	ZBTB17	ENST00000462525	processed_transcript
39367	ENSG00000116815	604.870025823885	-0.294351070979304	0.244472857840726	-1.20402352056224	0.228580487758009	0.543510235811872	CD58	ENST00000369489	protein_coding
39372	ENSG00000116819	17.0477221774746	-0.620628023914221	0.423080518123463	-1.46692650057952	0.142396050614197	0.423507917429635	TFAP2E	ENST00000373235	protein_coding
39373	ENSG00000116830	2513.03347364157	0.0632625331765626	0.155037320612648	0.408047126502013	0.68323907667116	0.878823717296625	TTF2	ENST00000369466	protein_coding
39380	ENSG00000116833	8.52723728396037	-1.46873173834453	2.0527148517697	-0.715506947824878	0.474295849230181	0.755516133595299	NR5A2	ENST00000367362	protein_coding
39386	ENSG00000116852	62.0733459054626	1.26090956870043	0.920908740726776	1.36920143434117	0.170936317797378	0.466276650322404	KIF21B	ENST00000332129	protein_coding
39391	ENSG00000116857	2080.09418353959	0.180581753142552	0.165952604431443	1.08815257079712	0.27652775891639	0.595815543848493	TMEM9	ENST00000367334	protein_coding
39402	ENSG00000116863	4106.9380541944	-0.306619883088065	0.212889662331611	-1.44027605535141	0.149789313030224	0.434777021118758	ADPRHL2	ENST00000373178	protein_coding
39403	ENSG00000116871	28663.6199926402	-0.204023620605854	0.074912788946813	-2.72348184434447	0.00645977660591725	0.0692799770187955	MAP7D1	ENST00000429533	protein_coding
39416	ENSG00000116874	902.238082701359	0.0153289015741567	0.144593385826778	0.106013850401986	0.91557136308393	0.976085546920628	WARS2	ENST00000369426	protein_coding
39421	ENSG00000116883	76.718491556609	-0.216150617668116	0.28192175593353	-0.766704282726864	0.443257356738295	0.734347698605119	RP11-268J15.5	ENST00000373137	antisense
39422	ENSG00000116885	203.566572030812	0.400691681598674	0.261844338626174	1.53026673672226	0.125950718237744	0.396677463353364	OSCP1	ENST00000468441	protein_coding
39434	ENSG00000116898	3895.25166270664	-0.155873164131642	0.0724876577295351	-2.15034074784474	0.0315282714704868	0.184470827418018	MRPS15	ENST00000373116	protein_coding
39438	ENSG00000116903	968.758159715827	0.0108344928287107	0.160023642364501	0.0677055756800729	0.946020010748111	0.987227129959006	EXOC8	ENST00000366645	protein_coding
39439	ENSG00000116906	1901.29784466485	-0.0443774527632209	0.150132681001149	-0.295588225476911	0.767544566744514	0.915822297112106	GNPAT	ENST00000436239	protein_coding
39444	ENSG00000116918	1153.55520433681	0.141216483176552	0.149219144990022	0.94636973818604	0.343960034781003	0.657481669327277	TSNAX	ENST00000366639	protein_coding
39449	ENSG00000116922	1510.03557522147	0.133516443132281	0.183072185473933	0.729310368948933	0.465811830998363	0.74994205882652	C1orf109	ENST00000358011	protein_coding
39463	ENSG00000116954	1039.1210622016	-0.275376280303996	0.169568286455261	-1.62398456728317	0.104379102287031	0.358895957584016	RRAGC	ENST00000373001	protein_coding
39467	ENSG00000116957	1790.08106589825	0.0683052244046228	0.130063204954509	0.525169469939736	0.599465386348966	0.836428972171454	TBCE	ENST00000366601	protein_coding
39474	ENSG00000116962	13747.8737953464	0.0602067762340971	0.320772607568481	0.187693009981358	0.851117310115205	0.953241476744221	NID1	ENST00000366595	protein_coding
39476	ENSG00000116977	2677.26113668781	0.114199216006783	0.239687437178465	0.476450569754947	0.633753414764351	0.853270217313878	LGALS8	ENST00000481485	protein_coding
39504	ENSG00000116983	2.44190446721425	1.58951267086772	1.44650924005407	1.0988610558812	0.271828675682954	0.591059788814114	HPCAL4	ENST00000372844	protein_coding
39507	ENSG00000116984	5401.08663862634	0.136485284295415	0.149678658948365	0.911855338993245	0.361844874463219	0.671066540782855	MTR	ENST00000366577	protein_coding
39512	ENSG00000116985	9.34838948136408	0.457535183571083	0.980775924112707	0.466503277988811	0.640855301782325	0.8568368008542	BMP8B	ENST00000372827	protein_coding
39513	ENSG00000116990	32.0628623697467	-0.550387829946203	0.492892282591188	-1.11664931545033	0.264144296960342	0.583210222167981	MYCL	ENST00000397332	protein_coding
39517	ENSG00000116991	416.928219718005	-1.68935248563699	0.76273105803136	-2.21487307727743	0.0267687775128131	0.167091907901464	SIPA1L2	ENST00000366630	protein_coding
39523	ENSG00000117000	1818.49023699753	-0.0567427274200015	0.136484200668722	-0.415745757691977	0.677596054303258	0.876543894671414	RLF	ENST00000372771	protein_coding
39524	ENSG00000117010	148.126233245903	0.206619139487615	0.15616925093157	1.32304623512698	0.185820002668569	0.487437958608188	ZNF684	ENST00000372699	protein_coding
39530	ENSG00000117013	13.6528986477242	0.447605637368772	0.492456382454329	0.908924431313028	0.363390016559945	0.672340283477009	KCNQ4	ENST00000347132	protein_coding
39534	ENSG00000117016	45.321455349926	-0.572737647543383	0.363557231492497	-1.57537135265374	0.115170752861968	0.37911404169602	RIMS3	ENST00000372684	protein_coding
39536	ENSG00000117020	4554.97897816655	0.316128902219554	0.159188893434175	1.98587285456742	0.0470474435765775	0.231621390057104	AKT3	ENST00000336199	protein_coding
39546	ENSG00000117036	1983.81937728838	-0.00841469042574753	0.181655741723816	-0.046322182529969	0.963053459182281	0.995112650543286	ETV3	ENST00000368192	protein_coding
39549	ENSG00000117054	1296.6567701234	-0.0972021185641478	0.148921037515229	-0.652709114749538	0.51394382523368	0.783153640388493	ACADM	ENST00000370841	protein_coding
39567	ENSG00000117069	482.159160145419	-3.92998241252182	0.559839839438716	-7.01983341603902	2.22132927573439e-12	1.64791993234999e-09	ST6GALNAC5	ENST00000477717	protein_coding
39572	ENSG00000117114	3468.3102313503	0.971122387540849	0.75604832786895	1.2844713118778	0.19897709518135	0.505261835584933	ADGRL2	ENST00000473719	processed_transcript
39594	ENSG00000117115	30.6499402685246	0.24576920628287	0.897439955865383	0.273855877127601	0.784195380650474	0.923278394150907	PADI2	ENST00000375486	protein_coding
39598	ENSG00000117118	4655.91271635394	-0.182952706559027	0.072101954238823	-2.5374167522982	0.0111673924413735	0.0984666215385356	SDHB	ENST00000375499	protein_coding
39606	ENSG00000117122	1994.65826585456	-1.20832933951823	0.420738095756543	-2.87192757609812	0.00407976454666358	0.0512387941955168	MFAP2	ENST00000375534	protein_coding
39612	ENSG00000117133	2596.95136989571	-0.162724684226944	0.116558934496631	-1.39607216666559	0.162692764395045	0.453807245034533	RPF1	ENST00000370656	protein_coding
39614	ENSG00000117139	2151.35586084841	1.04926631280884	0.290381860435729	3.61340171605201	0.000302205939738335	0.00836764296979477	KDM5B	ENST00000367265	protein_coding
39624	ENSG00000117143	11968.0418382244	-0.467477170900955	0.196865954938695	-2.37459631375334	0.017568152173325	0.131693806918786	UAP1	ENST00000367926	protein_coding
39631	ENSG00000117148	13.0295534540372	1.01126742701903	0.67850483019299	1.49043511854056	0.136109864313478	0.413130307680609	ACTL8	ENST00000375406	protein_coding
39633	ENSG00000117151	490.038171916639	0.450287392055389	0.210839076672044	2.13569229747578	0.0327045026498537	0.187886931519309	CTBS	ENST00000370630	protein_coding
39637	ENSG00000117152	2118.52931112432	3.06450641929511	1.05833971399666	2.89557915928759	0.00378459564175358	0.0489491173903203	RGS4	ENST00000421743	protein_coding
39647	ENSG00000117153	1318.90723759731	0.0762044362516023	0.127502846897901	0.59766850784613	0.550061142508648	0.804699407424107	KLHL12	ENST00000367261	protein_coding
39650	ENSG00000117155	1283.80620581363	-1.16231824113602	0.369787078143696	-3.14320945710373	0.00167106217118733	0.0280217587769808	SSX2IP	ENST00000342203	protein_coding
39660	ENSG00000117174	1839.98526813812	-0.20640569592909	0.122523329856357	-1.68462362368926	0.0920612105546837	0.337296472049296	ZNHIT6	ENST00000370574	protein_coding
39662	ENSG00000117222	1849.56931397585	0.121632002611097	0.12932443520799	0.940518336039731	0.346951748820834	0.659625302592031	RBBP5	ENST00000264515	protein_coding
39665	ENSG00000117226	4116.47840863029	-0.261006085555358	0.469527965892695	-0.55589039315074	0.578285786019092	0.822579614125534	GBP3	ENST00000370481	protein_coding
39676	ENSG00000117228	15044.9359418436	0.210107087399952	0.555773640877008	0.378044354655618	0.705397644480412	0.888673490495963	GBP1	ENST00000370473	protein_coding
39684	ENSG00000117242	902.146589949519	-0.0407162396645069	0.0955657870979145	-0.426054563049745	0.670068087816515	0.872841174696325	PINK1-AS	ENST00000451424	antisense
39685	ENSG00000117245	96.02869351701	-0.366472832336453	0.426186165877668	-0.859889085282147	0.389850185659802	0.694066991850052	KIF17	ENST00000493818	processed_transcript
39694	ENSG00000117262	239.416602157662	-0.175155315655254	0.190452704287978	-0.919678805875113	0.357740631277362	0.668964097462075	GPR89A	ENST00000460277	nonsense_mediated_decay
39707	ENSG00000117266	80.6676023166745	-0.271015752057814	0.886683861907834	-0.305650935695032	0.759870434095302	0.914095703413256	CDK18	ENST00000429964	protein_coding
39730	ENSG00000117280	1123.28659761081	0.636853763366437	0.238610559082262	2.66900914115405	0.00760753797581209	0.0767200036505503	RAB29	ENST00000367139	protein_coding
39739	ENSG00000117298	12072.1390943847	0.496751316182284	0.189609729602306	2.61986195130486	0.00879653682239277	0.0838496646862907	ECE1	ENST00000415912	protein_coding
39752	ENSG00000117305	589.850070065859	0.0278617462831601	0.2260845208289	0.12323597467447	0.901920239006065	0.971779139237296	HMGCL	ENST00000374490	protein_coding
39761	ENSG00000117308	1607.36754154415	-0.604424215251811	0.152901547940108	-3.95302875212595	7.71681603293081e-05	0.00313836635411103	GALE	ENST00000481736	processed_transcript
39777	ENSG00000117318	5191.99263336391	-0.384203018648911	0.320465331977543	-1.1988910509541	0.230570311927566	0.545971196861748	ID3	ENST00000374561	protein_coding
39780	ENSG00000117335	2628.18390385613	-0.13984319290558	0.138796424291871	-1.00754175490507	0.313674502762688	0.631753721441347	CD46	ENST00000358170	protein_coding
39799	ENSG00000117360	3379.62018038281	-0.199633395095483	0.119259227624061	-1.67394506129776	0.0941413970691783	0.339866604355296	PRPF3	ENST00000324862	protein_coding
39806	ENSG00000117362	8239.42975911778	-0.152142887645343	0.142320108417258	-1.06901891333083	0.285061147117732	0.605529770842306	APH1A	ENST00000369109	protein_coding
39815	ENSG00000117385	6650.85282853681	0.0806481207423963	0.221566806568764	0.363990084937958	0.715865413359189	0.89402990753689	P3H1	ENST00000460031	retained_intron
39829	ENSG00000117394	6252.50794407315	-0.139253588179387	0.466431965947848	-0.298550696233708	0.765282889193927	0.915344197371331	SLC2A1	ENST00000426263	protein_coding
39840	ENSG00000117395	11485.6887628172	-0.273014419613334	0.0582264400550768	-4.68883928598567	2.74759064601182e-06	0.000235269898558279	EBNA1BP2	ENST00000236051	protein_coding
39850	ENSG00000117399	16929.3892554886	-0.401108662214607	0.10542491402812	-3.80468569419578	0.000141984363421219	0.00491892366287297	CDC20	ENST00000310955	protein_coding
39854	ENSG00000117407	29.2907745923907	-0.957978699583489	0.374038698496408	-2.56117536349702	0.010431868494891	0.0946636848672916	ARTN	ENST00000372359	protein_coding
39865	ENSG00000117408	2398.3262014849	-0.0176337336473233	0.11629895813513	-0.151624175573734	0.879483364515203	0.963794066023843	IPO13	ENST00000372343	protein_coding
39872	ENSG00000117410	4035.70051393431	-0.177352605924706	0.142776756781409	-1.24216721210605	0.214174874265439	0.52537163078453	ATP6V0B	ENST00000472505	protein_coding
39885	ENSG00000117411	6499.16556575186	-0.405707240444584	0.148414170482654	-2.73361525469699	0.00626431952347941	0.0679629703621462	B4GALT2	ENST00000498543	processed_transcript
39893	ENSG00000117419	2950.35403933843	-0.238073417512025	0.100730463310453	-2.36346989468596	0.0181046975671245	0.134311883951419	ERI3	ENST00000456170	protein_coding
39902	ENSG00000117425	28.1979315530733	-0.189416148364951	0.295953190779336	-0.640020632540435	0.522159185753671	0.787945060132179	PTCH2	ENST00000438067	protein_coding
39905	ENSG00000117448	2196.16720036247	0.144027126115234	0.123947242601307	1.16200347093252	0.245234055047935	0.563190164421571	AKR1A1	ENST00000372070	protein_coding
39919	ENSG00000117450	12824.4765983241	-0.218766387031248	0.0859617820432888	-2.544926150101	0.0109300851584399	0.0972095295984604	PRDX1	ENST00000262746	protein_coding
39925	ENSG00000117461	677.552358118846	-1.35352212860978	0.506461078758063	-2.67250966634764	0.00752862054124903	0.0762933312880035	PIK3R3	ENST00000262741	protein_coding
39932	ENSG00000117472	7.95197895750752	0.910399543966173	1.09708993907582	0.829831275941776	0.40663418505608	0.70643993783286	TSPAN1	ENST00000498443	processed_transcript
39941	ENSG00000117475	2526.9315942742	-0.291478169862948	0.30472066344635	-0.956542187084948	0.338798381188035	0.652973443980258	BLZF1	ENST00000367807	protein_coding
39946	ENSG00000117477	3.86241120424386	-4.49752406307188	1.83033356502879	-2.45721553109427	0.0140018653659901	0.114061390187016	CCDC181	ENST00000367806	protein_coding
39953	ENSG00000117479	320.08027897115	-0.435066391223757	0.266487259182946	-1.63259734276857	0.102553710472799	0.355727534331717	SLC19A2	ENST00000236137	protein_coding
39955	ENSG00000117480	53.5625123795487	-1.02752215206803	0.386905584863871	-2.6557439134138	0.0079133682637602	0.0786002792366284	FAAH	ENST00000243167	protein_coding
39961	ENSG00000117481	1332.7358650379	0.122982238027384	0.084595952747255	1.45376030452444	0.146012772434787	0.428686589613499	NSUN4	ENST00000474844	protein_coding
39970	ENSG00000117500	4231.48064991499	-0.34211086122427	0.1479636090671	-2.31212839009034	0.0207706090630468	0.145506712325615	TMED5	ENST00000370282	protein_coding
39975	ENSG00000117505	5988.73731613992	-0.313890451949077	0.128526926508062	-2.44221549893973	0.0145974301090365	0.117007865635548	DR1	ENST00000370272	protein_coding
39978	ENSG00000117519	17733.1488172424	-0.41376238226625	0.120960144435851	-3.42065053076786	0.000624715521576402	0.0141177833310869	CNN3	ENST00000370206	protein_coding
39985	ENSG00000117523	22947.2513649539	0.0540692450081283	0.139403270701925	0.387862097753362	0.698118088255151	0.88572538731433	PRRC2C	ENST00000476522	processed_transcript
39997	ENSG00000117525	5725.40235309492	0.326726222412946	0.532831107069442	0.613189091398834	0.539751316852256	0.799462341830506	3,00 F	ENST00000334047	protein_coding
40001	ENSG00000117528	2565.20933197798	0.109447022371077	0.113244572492911	0.966465941473078	0.333811081488423	0.648569638502839	ABCD3	ENST00000370214	protein_coding
40007	ENSG00000117533	435.37255022295	-0.130631819552989	0.287055084318728	-0.455075790986316	0.649054713892407	0.861004014963698	VAMP4	ENST00000236192	protein_coding
40011	ENSG00000117543	815.547702912559	0.216376188959262	0.1669084076856	1.29637680905113	0.194845697841352	0.500765779878014	DPH5	ENST00000370105	processed_transcript
40026	ENSG00000117569	1531.0278689121	-0.437895407561791	0.275135593325954	-1.59156219036704	0.111483111294221	0.372487599997494	PTBP2	ENST00000482253	processed_transcript
40037	ENSG00000117586	987.564522024512	2.16821327976535	1.04591271836645	2.0730346248698	0.0381690573137363	0.205886397479846	TNFSF4	ENST00000367718	protein_coding
40040	ENSG00000117592	9659.31398618769	0.0554199690113547	0.150572133017467	0.368062588347112	0.712826565931383	0.89229182172423	PRDX6	ENST00000340385	protein_coding
40043	ENSG00000117593	2121.71526236601	0.375643147699644	0.162982824654672	2.30480204583247	0.0211776624835881	0.147257993106631	DARS2	ENST00000361951	protein_coding
40046	ENSG00000117594	7.71840779520436	-0.738295731188777	2.38092088545097	-0.310088308981731	0.756493802470817	0.912786272646702	HSD11B1	ENST00000615289	protein_coding
40050	ENSG00000117595	12.7050598154534	-1.38067092980695	0.965454854854344	-1.43007300948862	0.152696065779616	0.439361128685656	IRF6	ENST00000367021	protein_coding
40054	ENSG00000117597	1999.86263458024	-0.119627495756957	0.243952157572011	-0.490372772053242	0.62387014020285	0.849135586500903	DIEXF	ENST00000491415	protein_coding
40056	ENSG00000117598	2.15508329456516	1.57025301360304	1.94950554064355	0.80546219585746	0.420553013285838	0.717792743183778	PLPPR5	ENST00000370188	protein_coding
40059	ENSG00000117600	90.2579570694355	3.08841978842858	0.953900721205886	3.23767423566292	0.00120508328031857	0.0221401893191919	PLPPR4	ENST00000370185	protein_coding
40062	ENSG00000117602	1649.80008291562	-0.55557775775168	0.258484932681076	-2.14936225484818	0.0316056950734851	0.18475350269778	RCAN3	ENST00000374395	protein_coding
40073	ENSG00000117614	1730.18343311149	-0.235681226622423	0.110768365438883	-2.12769436191113	0.0333624326878337	0.190387102611686	SYF2	ENST00000236273	protein_coding
40077	ENSG00000117616	1165.63332034544	0.0757411879112632	0.18016585185443	0.420397023807044	0.67419544193081	0.874966626811474	RSRP1	ENST00000243189	protein_coding
40099	ENSG00000117620	721.284020500701	0.0135313086873766	0.16649794283315	0.0812701253668732	0.935227131883149	0.983167476559562	SLC35A3	ENST00000465289	protein_coding
40106	ENSG00000117625	1016.26853758457	0.512259872811056	0.148751712811339	3.44372419738624	0.000573760669721986	0.0131317947323392	RCOR3	ENST00000534478	protein_coding
40122	ENSG00000117632	11411.3594066219	-0.352735945968032	0.114064561470162	-3.09242363641844	0.0019852930509726	0.0317086820331289	STMN1	ENST00000513116	processed_transcript
40132	ENSG00000117640	1545.72255397066	-0.167159277172773	0.154044462678949	-1.08513655256247	0.277861180169706	0.597496530697032	MTFR1L	ENST00000424294	protein_coding
40155	ENSG00000117643	97.8020691310744	-1.80303995317339	0.617666966060322	-2.91911345797518	0.00351028436675838	0.0467039318901916	MAN1C1	ENST00000374332	protein_coding
40163	ENSG00000117650	2204.77009734908	-0.137029270213188	0.15157517798865	-0.904035027578517	0.365976828173636	0.674862902316586	NEK2	ENST00000366999	protein_coding
40168	ENSG00000117676	1507.05711836117	-0.134907019531418	0.263488840252287	-0.512002783124498	0.608649061747868	0.840979700681518	RPS6KA1	ENST00000525525	nonsense_mediated_decay
40188	ENSG00000117682	2856.20870511162	-0.120977038570073	0.0864757241325153	-1.39897109603486	0.161821650797061	0.452839619569196	DHDDS	ENST00000434391	nonsense_mediated_decay
40213	ENSG00000117691	2018.42648130496	0.157575243873808	0.18651296907567	0.844848723682472	0.398195306652707	0.700834429490439	NENF	ENST00000366988	protein_coding
40217	ENSG00000117697	1281.95646719791	0.350549950739763	0.130221249861601	2.6919565824497	0.0071034192146221	0.0737734068636486	NSL1	ENST00000366978	protein_coding
40223	ENSG00000117707	4.68406823091666	-2.00790972189164	1.62513084892796	-1.23553726348632	0.216630616982052	0.528773379250507	PROX1	ENST00000471129	protein_coding
40230	ENSG00000117713	10650.3817462507	-0.0852949734699259	0.0968880417841478	-0.880345725842518	0.378672048694888	0.686157707034601	ARID1A	ENST00000430799	protein_coding
40247	ENSG00000117724	15875.5717559276	-0.426510177588583	0.123075820451934	-3.46542623906499	0.000529391721645145	0.012445621852761	CENPF	ENST00000464322	processed_transcript
40253	ENSG00000117748	3492.85463345154	0.0397919874629541	0.163918574914711	0.242754596199109	0.808195510516422	0.93415989970721	RPA2	ENST00000373912	protein_coding
40258	ENSG00000117751	3579.34040795233	-0.0417686441191859	0.0524741338462825	-0.795985394280976	0.426040524815295	0.721682863597323	PPP1R8	ENST00000311772	protein_coding
40263	ENSG00000117758	2692.68926397353	0.101172169022083	0.111903420116158	0.904102563773867	0.365941019070622	0.674862902316586	STX12	ENST00000373943	protein_coding
40268	ENSG00000117791	159.420931970772	0.656413915637873	0.329154670365821	1.9942415366865	0.0461256648857286	0.22933846876625	MARC2	ENST00000469583	nonsense_mediated_decay
40274	ENSG00000117859	2505.77861570696	0.182057306771493	0.227469738021522	0.800358361314275	0.423503198439636	0.71997717576799	OSBPL9	ENST00000371714	protein_coding
40301	ENSG00000117862	3656.54394916678	-0.0398572609609803	0.105039625852517	-0.379449761339998	0.704353904261677	0.888392327324809	TXNDC12	ENST00000469458	processed_transcript
40306	ENSG00000117868	4905.55095776579	-0.140514577283775	0.239123437507082	-0.587623608746481	0.556784960845074	0.809205677742412	ESYT2	ENST00000251527	protein_coding
40312	ENSG00000117877	2276.36396746296	-0.0745765256011757	0.341153357920921	-0.218601177064956	0.82696073581178	0.942135568063799	CD3EAP	ENST00000309424	protein_coding
40316	ENSG00000117899	4294.45523506766	0.0548323531604579	0.100397150551915	0.546154476088483	0.584959755932438	0.826275618784583	MESDC2	ENST00000619987	nonsense_mediated_decay
40323	ENSG00000117906	3453.28308531821	0.186687686367865	0.149031786974923	1.25267025348947	0.210325735882959	0.521075860675521	RCN2	ENST00000394885	protein_coding
40329	ENSG00000117984	3503.4126942981	0.0390092282305367	0.119371583237625	0.326788228592762	0.743828063292506	0.907183500775225	CTSD	ENST00000236671	protein_coding
40343	ENSG00000118004	4.21652825784759	3.15832692550319	0.870861697549152	3.62666877460751	0.000287101189604737	0.00813793806739962	COLEC11	ENST00000419002	processed_transcript
40356	ENSG00000118007	5711.18729072355	-0.0813489197343656	0.0912362389351135	-0.891629474031918	0.372591566688793	0.680399545808882	STAG1	ENST00000383202	protein_coding
40366	ENSG00000118046	5310.26710019365	-0.170281241836647	0.101690429594326	-1.67450607216382	0.0940311820341665	0.339866604355296	STK11	ENST00000585748	protein_coding
40375	ENSG00000118058	7449.17941352259	0.0736549251505213	0.148659203781934	0.495461587824489	0.620274330115713	0.84720313459849	KMT2A	ENST00000534358	protein_coding
40389	ENSG00000118094	6.18689980975283	0.0668333109013762	0.52268980485196	0.127864194558578	0.898256447005018	0.971009996787544	TREH	ENST00000264029	protein_coding
40394	ENSG00000118096	1343.75937740443	-0.0852585272950485	0.121367558161172	-0.702482018974361	0.482378611411564	0.76162435387556	IFT46	ENST00000264021	protein_coding
40406	ENSG00000118113	2.73595976077091	-2.69965229355474	2.01020625713664	-1.34297278399688	0.179280786666616	0.478482427037039	MMP8	ENST00000236826	protein_coding
40412	ENSG00000118156	3.52822619772596	-1.26852937665306	0.983393655464503	-1.28995074312725	0.197067760850428	0.503224497544935	ZNF541	ENST00000391901	protein_coding
40417	ENSG00000118160	16.4931454413209	-0.0307903257899993	1.12382104612767	-0.0273978903457032	0.97814238087868	0.998878156967137	SLC8A2	ENST00000236877	protein_coding
40424	ENSG00000118162	873.227075773462	-0.151622563759926	0.222631321986833	-0.68104776276221	0.495841268792722	0.771748715291712	KPTN	ENST00000338134	protein_coding
40433	ENSG00000118181	8984.36032620787	-0.192956242370993	0.0998410954070409	-1.93263346705414	0.0532813666114896	0.248137514887937	RPS25	ENST00000532567	nonsense_mediated_decay
40439	ENSG00000118193	3498.0899955388	-0.0342349871970553	0.152116365623286	-0.225057882869998	0.821934245064674	0.940636462626365	KIF14	ENST00000367350	protein_coding
40441	ENSG00000118197	549.389824011248	0.347247375509459	0.127544474093897	2.72255915418035	0.00647784351522199	0.0694391257531071	DDX59	ENST00000447706	protein_coding
40449	ENSG00000118200	4626.43723216309	0.168315631518786	0.153508423474591	1.0964586027857	0.27287813016119	0.592502392568135	CAMSAP2	ENST00000358823	protein_coding
40455	ENSG00000118217	3978.70522950129	-0.0393846281960629	0.103714799668819	-0.379739712382664	0.704138638222961	0.888286540561088	ATF6	ENST00000367942	protein_coding
40457	ENSG00000118242	353.938599294098	-0.110162734103508	0.215385854608253	-0.511466894164772	0.609024164254975	0.840984972386491	MREG	ENST00000263268	protein_coding
40462	ENSG00000118246	1753.14804243608	0.0356156049347022	0.102361992021742	0.347937786587206	0.727886906566272	0.90019094782749	FASTKD2	ENST00000236980	protein_coding
40468	ENSG00000118257	3247.3314312223	-1.44841451699328	0.642746501143163	-2.25347709309532	0.024229083467014	0.158804759645862	NRP2	ENST00000464003	processed_transcript
40485	ENSG00000118260	1694.75896834307	0.18569934012411	0.12653547799033	1.4675673816817	0.142221773642391	0.42320085651111	CREB1	ENST00000430624	protein_coding
40502	ENSG00000118263	2295.37340181983	0.142931440109701	0.292000181599108	0.489490928830769	0.624494175106163	0.84916996466513	KLF7	ENST00000309446	protein_coding
40512	ENSG00000118276	71.3682280728444	-0.936848917119517	1.08231709724828	-0.865595599941456	0.386711969393468	0.691944523852762	B4GALT6	ENST00000578114	retained_intron
40517	ENSG00000118292	86.4432076766988	0.738022000563895	0.2835953856462	2.60237661794898	0.00925801211497854	0.086749508990265	C1orf54	ENST00000369102	protein_coding
40520	ENSG00000118307	4.9926234276737	0.0689098303579003	0.710373507819475	0.0970050678964961	0.922722369833495	0.978629252334705	CASC1	ENST00000556006	protein_coding
40533	ENSG00000118363	2223.15831724348	-0.296902127520794	0.0886648037945786	-3.34859058853461	0.000812237228735003	0.0168470562068683	SPCS2	ENST00000263672	protein_coding
40542	ENSG00000118369	699.403081729912	0.278606077604151	0.137712537092915	2.02309886583656	0.0430629554691156	0.220784060087856	USP35	ENST00000530267	protein_coding
40549	ENSG00000118402	316.126079179333	0.281825836497245	0.418915607977507	0.672750862298683	0.501105803466228	0.774871721107771	ELOVL4	ENST00000369816	protein_coding
40550	ENSG00000118407	84.5304719413841	0.960675621767718	0.927904760802171	1.03531705229879	0.300520868785026	0.620480419485705	FILIP1	ENST00000393004	protein_coding
40554	ENSG00000118412	1909.81160067431	0.132075008711464	0.117517009388122	1.12387993362954	0.261063965146925	0.580602978495856	CASP8AP2	ENST00000552401	protein_coding
40560	ENSG00000118418	905.982112006082	-0.198794508646736	0.245838704879748	-0.808637959364356	0.418723423712205	0.716488963472869	HMGN3	ENST00000344726	protein_coding
40563	ENSG00000118420	160.355354192836	-0.147862001083792	0.23000513548199	-0.64286391159892	0.520312408049119	0.787068307756046	UBE3D	ENST00000369747	protein_coding
40571	ENSG00000118454	1960.0064406474	-0.166554000602472	0.0812785831268907	-2.04917450815365	0.0404450538275074	0.213218615260555	ANKRD13C	ENST00000370944	protein_coding
40576	ENSG00000118473	150.54197309022	3.13947971006704	1.00616563008189	3.12024145548633	0.00180702851138574	0.029676649919048	SGIP1	ENST00000237247	protein_coding
40590	ENSG00000118482	4198.46653748411	0.183595585909345	0.124983571179278	1.46895775322337	0.141844248358538	0.422614215958913	PHF3	ENST00000506783	protein_coding
40602	ENSG00000118495	1558.73226626168	0.265866414935591	0.192644723926879	1.3800866668765	0.167559961991418	0.460932837422228	PLAGL1	ENST00000360537	protein_coding
40624	ENSG00000118496	1112.22051758367	-0.151295193594987	0.131454891373002	-1.15092859622613	0.249761612186166	0.568129765761595	FBXO30	ENST00000237281	protein_coding
40625	ENSG00000118503	8354.90553354177	0.943961292975495	0.508070606775379	1.85793328798654	0.0631784885207752	0.271085361395285	TNFAIP3	ENST00000421450	protein_coding
40636	ENSG00000118507	298.484928295682	-0.0023069406984667	0.194075869468507	-0.0118867982134226	0.990515930572125	0.999627708401254	AKAP7	ENST00000431975	protein_coding
40646	ENSG00000118508	3310.25529396665	-0.782714918264051	0.21123152065205	-3.70548351802747	0.000210987850417056	0.00658349720699761	RAB32	ENST00000367495	protein_coding
40647	ENSG00000118513	118.079926922037	-0.17882091181029	0.414844528848486	-0.431055249316308	0.666428198406625	0.870893461214895	MYB	ENST00000341911	protein_coding
40689	ENSG00000118514	5.60005652046302	-0.347130758379377	0.924789012612344	-0.375362113568804	0.707391177394356	0.889708447748628	ALDH8A1	ENST00000265605	protein_coding
40695	ENSG00000118515	4964.04568527766	0.0875036251672722	0.239961622902492	0.364656748478606	0.715367648230243	0.89375258908394	SGK1	ENST00000367858	protein_coding
40725	ENSG00000118518	760.577983872685	0.0303611187871455	0.137496486429037	0.220813779142023	0.825237434189622	0.941513548151687	RNF146	ENST00000368314	protein_coding
40740	ENSG00000118523	18397.0224929186	0.871013479840675	0.559864319491736	1.55575815338868	0.119765612354593	0.386650267736602	CTGF	ENST00000367976	protein_coding
40741	ENSG00000118526	15.3005532057745	-3.52631696909053	2.13892284883701	-1.6486414977557	0.099221101882711	0.350113627342077	TCF21	ENST00000367882	protein_coding
40743	ENSG00000118557	20.2096264517687	-0.543906793634307	0.412699198618232	-1.31792549017632	0.187528591747348	0.489682015153836	PMFBP1	ENST00000537792	protein_coding
40754	ENSG00000118564	2606.08250110793	0.334551843035388	0.107938614234419	3.09946394446767	0.00193871173082723	0.0311496969208492	FBXL5	ENST00000341285	protein_coding
40767	ENSG00000118579	2612.56900975659	-0.169889464555002	0.100932740196784	-1.68319481095803	0.0923373850230908	0.337950964145154	MED28	ENST00000237380	protein_coding
40771	ENSG00000118596	1235.0318385497	-0.306809648906965	0.456713601899544	-0.671776902704222	0.501725735023526	0.775366155935558	SLC16A7	ENST00000552432	protein_coding
40787	ENSG00000118600	970.284327424524	0.0867216431799613	0.188706268639455	0.45955888908838	0.645832873462427	0.859485861664645	TMEM5	ENST00000261234	protein_coding
40795	ENSG00000118620	496.417499643365	-0.0453562933893229	0.1547897757898	-0.293018664559056	0.769507885281106	0.916931190470103	ZNF430	ENST00000261560	protein_coding
40801	ENSG00000118640	10.0010988638332	-0.998965378482015	0.571838940229907	-1.74693485910628	0.0806486382324623	0.311077535822038	VAMP8	ENST00000432071	protein_coding
40804	ENSG00000118655	2190.36172445084	-0.259890934184863	0.0985067006871678	-2.63830716460813	0.00833210729834791	0.0812017024740116	DCLRE1B	ENST00000369563	protein_coding
40806	ENSG00000118680	11419.4466772434	-0.289763301516287	0.108682411836067	-2.66614714028758	0.00767261037144922	0.0770268499913012	MYL12B	ENST00000237500	protein_coding
40810	ENSG00000118689	4520.83148291031	-0.448513486320975	0.111362405748085	-4.02751254616002	5.63700603560049e-05	0.00249023712217472	FOXO3	ENST00000343882	protein_coding
40813	ENSG00000118690	99.6413719526787	0.107369461765512	0.197317606097568	0.544145369939369	0.586341441571147	0.827129353744781	ARMC2	ENST00000392644	protein_coding
40818	ENSG00000118705	14470.1721718505	-0.0691419814821485	0.0655165533669694	-1.05533606285533	0.291271653266225	0.611434434998064	RPN2	ENST00000456102	protein_coding
40826	ENSG00000118707	1450.691569665	-0.0706045242270903	0.291872625040134	-0.241901837205123	0.808856226522585	0.934421567814364	TGIF2	ENST00000373874	protein_coding
40834	ENSG00000118762	3861.97549913934	-0.227483992703453	0.235245378154548	-0.96700727762653	0.333540395549452	0.64831920304104	PKD2	ENST00000237596	protein_coding
40841	ENSG00000118777	59.5147331393377	0.0788495100862994	0.910011356266961	0.0866467319811865	0.930952318805882	0.981422410271425	ABCG2	ENST00000515655	protein_coding
40845	ENSG00000118785	24.1917215132175	1.88260135732986	1.16639021406614	1.61404076836941	0.106518583657565	0.363323583639783	SPP1	ENST00000237623	protein_coding
40856	ENSG00000118804	127.115668889741	-0.658871406446555	0.389501066359032	-1.69157792713005	0.0907264780126558	0.33399887884399	STBD1	ENST00000237642	protein_coding
40857	ENSG00000118816	12435.2089825926	0.0454209553912532	0.101513064422816	0.447439505934612	0.654557756908658	0.863567834997236	CCNI	ENST00000237654	protein_coding
40866	ENSG00000118849	44.5808757972727	0.680266180850745	0.660870504691722	1.0293486787825	0.303315856244149	0.622998241849747	RARRES1	ENST00000237696	protein_coding
40871	ENSG00000118855	2088.19449012363	0.0437277662627212	0.100544697047441	0.434908727628756	0.663628679336766	0.869295385244227	MFSD1	ENST00000486568	protein_coding
40890	ENSG00000118873	2668.58594627504	0.0712362872342924	0.145498741218062	0.489600711579554	0.624416472834461	0.849159038973489	RAB3GAP2	ENST00000358951	protein_coding
40900	ENSG00000118894	1189.16103185393	0.00832489089491755	0.179741680182551	0.0463158622221767	0.963058496651565	0.995112650543286	EEF2KMT	ENST00000458008	protein_coding
40909	ENSG00000118898	306.327634392836	-0.497475887755766	1.02786056290413	-0.483991609085759	0.628391824127006	0.85104204446248	PPL	ENST00000345988	protein_coding
40915	ENSG00000118900	5084.13942084171	0.0151357975104517	0.107745242245991	0.140477641471124	0.888282616830801	0.967197334178804	UBN1	ENST00000592120	protein_coding
40924	ENSG00000118922	1231.53386277999	0.317184162877488	0.255971604878922	1.23913807950503	0.215294367000946	0.526824728350586	KLF12	ENST00000377669	protein_coding
40926	ENSG00000118939	209.098918938257	0.0326505985309593	0.151498106946234	0.215518194841516	0.829363327919101	0.94311358683474	UCHL3	ENST00000471792	processed_transcript
40932	ENSG00000118946	12.9955648697582	0.970036364779103	1.58340187301572	0.612628026599205	0.54012232224364	0.799815170623348	PCDH17	ENST00000484979	nonsense_mediated_decay
40936	ENSG00000118960	651.483629503537	-0.0244281674904599	0.191703461623101	-0.12742684604458	0.898602569360881	0.971009996787544	HS1BP3	ENST00000446825	protein_coding
40944	ENSG00000118961	497.229249367944	0.284541325176809	0.177805145925249	1.60029859482488	0.109532358446488	0.36944473718047	LDAH	ENST00000403006	protein_coding
40957	ENSG00000118965	1179.76412637395	-0.127819767318352	0.145890836816082	-0.876132936844338	0.380957769018849	0.687346984457523	WDR35	ENST00000281405	protein_coding
40963	ENSG00000118971	4.94935271326793	-0.705579175725284	0.996331747990389	-0.708176947235139	0.478835380037317	0.759038046428149	CCND2	ENST00000261254	protein_coding
40967	ENSG00000118976	56.9679290392012	0.45454568210923	0.276987936216615	1.64103061063915	0.10079106115625	0.35296424044661	OTUD4P1	ENST00000237841	processed_pseudogene
40968	ENSG00000118985	12136.7950644549	-0.923945471015618	0.309896833062166	-2.98146148150624	0.00286876132667002	0.0404181605644917	ELL2	ENST00000237853	protein_coding
40976	ENSG00000118997	8.20439365267562	0.106901314818107	0.741360189484515	0.144196190103542	0.885345549362897	0.965448028232214	DNAH7	ENST00000409063	protein_coding
40984	ENSG00000119004	650.323367044373	0.109156866128042	0.107965023121846	1.0110391585324	0.311997688172519	0.630560663536269	CYP20A1	ENST00000356079	protein_coding
40994	ENSG00000119013	1471.00344132132	-0.0260250367764652	0.124375210098931	-0.209246173379441	0.834256068982296	0.944790496819767	NDUFB3	ENST00000450023	protein_coding
40998	ENSG00000119041	1940.28168781153	0.0578708267721395	0.0895153215614465	0.646490743290408	0.517961590046771	0.7855316575047	GTF3C3	ENST00000263956	protein_coding
41009	ENSG00000119042	1722.77289413956	-0.215412764165141	0.259474187930332	-0.830189568694127	0.406431612040699	0.70643993783286	SATB2	ENST00000417098	protein_coding
41020	ENSG00000119048	1899.58601294039	-0.135875296725165	0.145377260019248	-0.934639273756943	0.349974232002021	0.662153339837435	UBE2B	ENST00000265339	protein_coding
41028	ENSG00000119138	533.344053772249	0.917360099276547	0.397102513591116	2.31013420434081	0.0208807253025526	0.145995425466076	KLF9	ENST00000377126	protein_coding
41029	ENSG00000119139	10724.9198509663	-0.291320197957605	0.258869672206516	-1.125354683206	0.260438766082664	0.579974727674017	TJP2	ENST00000413932	retained_intron
41041	ENSG00000119185	4994.85825990051	-0.34740444860771	0.147238209196207	-2.35947211327982	0.0183009563053056	0.135041361648399	ITGB1BP1	ENST00000360635	protein_coding
41062	ENSG00000119203	3272.43185443172	0.143149774846187	0.0640412553832954	2.2352743397895	0.0253993436092143	0.162679808993342	CPSF3	ENST00000238112	protein_coding
41067	ENSG00000119227	137.554168983811	-0.031293177580966	0.366272960229313	-0.0854367670531132	0.931914164126716	0.981673707869687	PIGZ	ENST00000412723	protein_coding
41071	ENSG00000119231	2147.37954413812	0.000469288547427652	0.0768278943207078	0.00610830937873514	0.995126304561554	0.999627708401254	SENP5	ENST00000445299	protein_coding
41078	ENSG00000119242	2866.46065296459	0.244407553419547	0.165531492540843	1.4765018406346	0.139809221485829	0.419213322793885	CCDC92	ENST00000542348	processed_transcript
41087	ENSG00000119280	3327.06566758463	0.171390131294806	0.530735305423253	0.322929583812265	0.746748570979771	0.908787688429619	C1orf198	ENST00000366663	protein_coding
41094	ENSG00000119285	6363.74006902151	-0.00732074545094289	0.202664217812337	-0.0361225357390013	0.971184653130987	0.997330149282103	HEATR1	ENST00000366582	protein_coding
41099	ENSG00000119314	5545.40898392545	-0.287222004875521	0.114097856599215	-2.51733041650756	0.0118247878309863	0.10233245591144	PTBP3	ENST00000374257	protein_coding
41107	ENSG00000119318	20172.1190734585	-0.188905249283884	0.0899420016362947	-2.10030070319954	0.0357023974601127	0.197556939032115	RAD23B	ENST00000419616	protein_coding
41112	ENSG00000119321	3027.24966193635	-0.0464835459837624	0.0812486420534194	-0.572114743200266	0.567244241611006	0.816048430718742	FKBP15	ENST00000446284	protein_coding
41118	ENSG00000119326	9365.84722935557	-0.562487630127099	0.200041608941068	-2.81185315947346	0.00492569844299675	0.0579395715159279	CTNNAL1	ENST00000374595	protein_coding
41123	ENSG00000119328	842.226427329552	0.202405445082439	0.180652706812324	1.1204119144072	0.262538270072068	0.582378161832498	FAM206A	ENST00000322940	protein_coding
41127	ENSG00000119333	7256.68950580118	-0.215728818287867	0.146678735981542	-1.47075727673992	0.141356770221381	0.421882928724402	WDR34	ENST00000372715	protein_coding
41133	ENSG00000119335	30814.3603634048	-0.158659769467961	0.0944768088598612	-1.67935148723433	0.0930835620659596	0.338827211327864	SET	ENST00000454747	protein_coding
41144	ENSG00000119383	7934.73155788058	-0.0288698767877275	0.120018888524254	-0.240544443818052	0.809908213259568	0.934783546140899	PTPA	ENST00000358994	protein_coding
41170	ENSG00000119392	3003.48751368341	0.0560979163517471	0.135908681449982	0.41276183208644	0.679781118016821	0.877471108958655	GLE1	ENST00000309971	protein_coding
41173	ENSG00000119396	6113.99869939259	-0.125854779124133	0.0801215646610185	-1.57079782024482	0.116229618557709	0.381161487459035	RAB14	ENST00000373840	protein_coding
41175	ENSG00000119397	1269.58000092145	-0.317376939852932	0.119579394854663	-2.65411060357574	0.00795177580228985	0.0787998639384909	CNTRL	ENST00000373865	protein_coding
41187	ENSG00000119401	1776.60867740268	0.050780677674332	0.144591666480855	0.35120058375602	0.725437872213592	0.898719745735791	TRIM32	ENST00000373983	protein_coding
41190	ENSG00000119402	3915.47786222003	-0.0144644333673698	0.0721830820608988	-0.200385366686983	0.841179203088616	0.948884719759253	FBXW2	ENST00000493559	processed_transcript
41195	ENSG00000119403	7212.48194229887	0.00235930812060577	0.144654260218782	0.016309980204091	0.986987095549661	0.999627708401254	PHF19	ENST00000373896	protein_coding
41209	ENSG00000119408	3379.0774685239	0.0466947897360038	0.146321541170153	0.319124507318467	0.749632100347774	0.910494270133913	NEK6	ENST00000373603	protein_coding
41224	ENSG00000119414	3703.65932947942	-0.0317336682571007	0.077908209869651	-0.407321234953218	0.683772068479609	0.879101304884974	PPP6C	ENST00000373547	protein_coding
41228	ENSG00000119421	1568.05179860674	-0.0613623477624013	0.140255637581582	-0.437503609982943	0.661746158612864	0.8684853342272	NDUFA8	ENST00000373768	protein_coding
41229	ENSG00000119431	274.711201883131	0.913962250385302	0.203257296652465	4.49657781264315	6.90559144919573e-06	0.000477685662712484	HDHD3	ENST00000238379	protein_coding
41232	ENSG00000119446	1201.67788717718	0.192047041726019	0.116559867816575	1.64762576797217	0.0994294893388761	0.350389194698867	RBM18	ENST00000417201	protein_coding
41235	ENSG00000119471	2400.51072142116	-0.341512287486385	0.251003596204389	-1.36058722922956	0.173644169645848	0.470027763684042	HSDL2	ENST00000398805	protein_coding
41240	ENSG00000119487	6149.70816230693	-0.430250983485734	0.142377364032435	-3.02190580932317	0.00251188695885055	0.0371153842632778	MAPKAP1	ENST00000373511	protein_coding
41260	ENSG00000119508	233.418326449021	-0.967417922036402	0.642361692316735	-1.50603302408542	0.132058696274974	0.407386118677915	NR4A3	ENST00000338488	protein_coding
41264	ENSG00000119509	564.593155214646	0.162896339700732	0.150609974472148	1.08157736744625	0.279440365667426	0.599584139122874	INVS	ENST00000262457	protein_coding
41271	ENSG00000119514	246.81979492302	0.516385919943008	0.656581777095558	0.786476167869419	0.431588575801632	0.725908148112555	GALNT12	ENST00000375011	protein_coding
41275	ENSG00000119522	1519.04555954871	-0.295436211923565	0.145100825032312	-2.03607534180302	0.0417427903706293	0.216859539092469	DENND1A	ENST00000473039	processed_transcript
41287	ENSG00000119523	1780.31879157937	-0.0790443599819169	0.108341954619632	-0.729582185030966	0.465645614959858	0.749804917074731	ALG2	ENST00000238477	nonsense_mediated_decay
41290	ENSG00000119537	2536.80388000949	-0.324428344644758	0.175841860653088	-1.84500063545626	0.065037446173926	0.276251849355547	KDSR	ENST00000406396	protein_coding
41302	ENSG00000119541	2710.0015695121	-0.146021028886826	0.111510768606395	-1.3094791714892	0.190372088614277	0.493827880489447	VPS4B	ENST00000238497	protein_coding
41309	ENSG00000119547	22.527775083019	0.188785400092231	0.613238793772541	0.307849734898301	0.758196675128339	0.913265957600979	ONECUT2	ENST00000491143	protein_coding
41311	ENSG00000119559	1448.13296770845	0.0155276657762822	0.151114065088702	0.102754603068667	0.91815773597372	0.976969802243103	C19orf25	ENST00000588427	protein_coding
41324	ENSG00000119574	1150.57525015798	0.0859646568749045	0.193095387273305	0.445192700295999	0.656180501549253	0.864804417442455	ZBTB45	ENST00000354590	protein_coding
41329	ENSG00000119596	7318.78158196496	0.141522724172384	0.0715822453788105	1.97706461181053	0.0480343272518258	0.23409168850652	YLPM1	ENST00000552421	protein_coding
41338	ENSG00000119599	1204.41266730073	0.147630762374188	0.207690684389564	0.710820337503812	0.47719557619396	0.757862136123377	DCAF4	ENST00000358377	protein_coding
41353	ENSG00000119616	3248.93400882468	-0.0728714352048378	0.0986285457738018	-0.738847304632917	0.459999723408401	0.746506302286215	FCF1	ENST00000554590	protein_coding
41361	ENSG00000119630	396.536734045172	-0.91025063832421	0.636937894513709	-1.42910422847297	0.152974278353214	0.439985110226077	PGF	ENST00000555567	protein_coding
41369	ENSG00000119632	885.112809439279	0.51728723628837	0.269747779459502	1.91767004467977	0.0551528623422749	0.252704337697009	IFI27L2	ENST00000555558	retained_intron
41375	ENSG00000119636	239.405948924967	0.321460602948687	0.33436484372506	0.961406705822863	0.336347713872799	0.651028764395808	BBOF1	ENST00000464394	protein_coding
41382	ENSG00000119638	3267.12309516769	0.186904362727806	0.164006206021412	1.13961762339289	0.254445639899808	0.573148727547321	NEK9	ENST00000238616	protein_coding
41393	ENSG00000119640	282.888664005195	0.365271154484778	0.250935190279967	1.45563941859747	0.145492325113533	0.42802158929202	ACYP1	ENST00000238618	protein_coding
41399	ENSG00000119650	509.030839159008	-0.117202849790822	0.221439731770497	-0.529276516249994	0.596613643855948	0.83430725485068	IFT43	ENST00000555677	retained_intron
41411	ENSG00000119655	2004.84372964072	0.0808580671350988	0.21285538922426	0.379873243659846	0.704039509632311	0.88824938636178	NPC2	ENST00000434013	protein_coding
41421	ENSG00000119661	727.809414912586	-0.0541162881634715	0.164964025599816	-0.328049027457365	0.742874593324651	0.907002743058525	DNAL1	ENST00000554113	protein_coding
41430	ENSG00000119669	3092.12446099387	0.152153035143258	0.262688345248598	0.579215019986008	0.562444097300591	0.812326954170577	IRF2BPL	ENST00000238647	protein_coding
41431	ENSG00000119673	896.518585704141	0.366240113672574	0.255349679554943	1.43426893783813	0.151495530907791	0.43725179124634	ACOT2	ENST00000538782	nonsense_mediated_decay
41436	ENSG00000119681	15895.626336711	-0.386362557664388	0.45972863831344	-0.840414378103128	0.400676090285333	0.702551532746009	LTBP2	ENST00000261978	protein_coding
41442	ENSG00000119682	2945.91794798764	0.0333356017821995	0.0917117914270508	0.363482178937866	0.716244723067027	0.894234024116475	AREL1	ENST00000554070	nonsense_mediated_decay
41459	ENSG00000119684	487.03749637558	0.487563005618457	0.208381348464281	2.33976317559933	0.0192959712694423	0.139296153636241	MLH3	ENST00000380968	protein_coding
41472	ENSG00000119685	2094.00437888586	-0.118499261761312	0.117374602952481	-1.0095817901023	0.312695697639122	0.631187230737811	TTLL5	ENST00000556265	processed_transcript
41494	ENSG00000119686	19.9002005583915	-0.170721390987381	0.896665706772296	-0.190395807153061	0.84899898298871	0.952660727065097	FLVCR2	ENST00000238667	protein_coding
41507	ENSG00000119688	1135.33881818217	0.102016407947499	0.107281036368605	0.950926756495743	0.341641558157086	0.654733132618456	ABCD4	ENST00000356924	protein_coding
41535	ENSG00000119689	7106.34866069074	-0.0596796929253533	0.0735296013969599	-0.811641730561873	0.416997238664117	0.714899879880453	DLST	ENST00000556460	nonsense_mediated_decay
41551	ENSG00000119698	102.683364507472	-2.04151628675576	0.921709089369986	-2.21492476346435	0.0267652290638286	0.167091907901464	PPP4R4	ENST00000556884	protein_coding
41557	ENSG00000119699	119.359289973808	0.489512079296603	0.564102900598729	0.867770895659362	0.385519765876436	0.690999936937902	TGFB3	ENST00000554980	retained_intron
41564	ENSG00000119703	41.7165060870472	0.905986190929783	0.409086973654101	2.21465421603923	0.0267838076534884	0.167091907901464	ZC2HC1C	ENST00000534151	protein_coding
41573	ENSG00000119705	2026.77485874496	-0.164238557290167	0.0944063858973453	-1.73969753983332	0.0819121415628435	0.314183956780712	SLIRP	ENST00000557342	protein_coding
41585	ENSG00000119707	9032.37776647122	-0.145624142520459	0.112115574064816	-1.29887523419602	0.193986750129196	0.499333685364863	RBM25	ENST00000261973	protein_coding
41597	ENSG00000119711	582.778863625227	0.358658343972466	0.232011301463322	1.54586583373468	0.12213697351602	0.389999747077057	ALDH6A1	ENST00000553458	protein_coding
41604	ENSG00000119714	284.995829891789	-3.14680954084018	0.846527445353424	-3.7173154374533	0.000201350980935135	0.00635170821677199	GPR68	ENST00000531499	protein_coding
41608	ENSG00000119718	2546.27602007859	-0.119974259157658	0.131911576342291	-0.909505158564269	0.363083536078037	0.672004404265561	EIF2B2	ENST00000266126	protein_coding
41615	ENSG00000119720	1123.43184378138	0.188303124243287	0.124129627605355	1.51698774801741	0.129269777402285	0.40276755844066	NRDE2	ENST00000354366	protein_coding
41625	ENSG00000119723	768.968642898093	0.225846490121523	0.156164499511585	1.44620890681219	0.148118616277068	0.432289056236198	COQ6	ENST00000394026	protein_coding
41645	ENSG00000119725	39.114337899079	0.367658575641466	0.20693863094109	1.77665510769774	0.0756250027218219	0.300522175786765	ZNF410	ENST00000540593	protein_coding
41669	ENSG00000119729	2360.05198464553	-0.387773951296488	0.210703579016242	-1.84037667089935	0.0657129560586357	0.278192413161841	RHOQ	ENST00000465198	processed_transcript
41677	ENSG00000119737	206.558668294162	0.0669210957142981	0.24400084801274	0.274265832513844	0.783880339803126	0.923278394150907	GPR75	ENST00000394705	protein_coding
41678	ENSG00000119760	1632.09187866656	0.367583355649581	0.0952386618314609	3.85960227265767	0.000113571718682757	0.00415541148935518	SUPT7L	ENST00000337768	protein_coding
41683	ENSG00000119771	703.43920078496	2.26280560255617	0.576239184234477	3.92685132227213	8.60651446836029e-05	0.00340368662265263	KLHL29	ENST00000486442	protein_coding
41687	ENSG00000119772	924.023991768957	0.195146890579125	0.214202372211199	0.911039819795803	0.362274393154922	0.671199732546933	DNMT3A	ENST00000264709	protein_coding
41702	ENSG00000119777	6722.54379733734	0.172436772722015	0.188406154306477	0.915239596905705	0.360065861430693	0.670267727519581	TMEM214	ENST00000495312	retained_intron
41715	ENSG00000119778	673.411706373093	0.317065260194032	0.139223342611052	2.27738577631926	0.0227631987297299	0.153664090828807	ATAD2B	ENST00000238789	protein_coding
41724	ENSG00000119782	69.1691068516554	0.281554102815665	0.36174443121527	0.778323253988436	0.436378469956629	0.72941079967733	FKBP1B	ENST00000380991	protein_coding
41730	ENSG00000119787	2043.36105297709	-0.0687516646998883	0.0915640019972749	-0.750859106201305	0.452737453404642	0.741014093822977	ATL2	ENST00000378954	protein_coding
41747	ENSG00000119801	1432.4611086189	0.138513355412733	0.242603350472874	0.570945764527769	0.568036407567231	0.816293852942449	YPEL5	ENST00000379520	protein_coding
41757	ENSG00000119812	4873.98903362744	-0.0732330201545575	0.125412163354843	-0.583938736048679	0.559261530660348	0.81028706112376	FAM98A	ENST00000238823	protein_coding
41765	ENSG00000119820	1682.9917396827	0.167171660082779	0.110215470591261	1.5167712770809	0.129324441285335	0.402879529367608	YIPF4	ENST00000238831	protein_coding
41769	ENSG00000119844	1388.70295503098	0.111727368001387	0.157804755305555	0.708010147001283	0.478938956209277	0.759106293225044	AFTPH	ENST00000238856	protein_coding
41776	ENSG00000119862	249.638785935963	0.221458994090528	0.410324513760249	0.539716703886537	0.589392418572798	0.828878839925165	LGALSL	ENST00000238875	protein_coding
41781	ENSG00000119865	2902.77760087981	-0.275549692247451	0.092463087857302	-2.98010480325626	0.00288149779892736	0.0404865992772387	CNRIP1	ENST00000409559	protein_coding
41785	ENSG00000119866	22.8426763043796	2.18053037048292	1.17772192540472	1.8514815114218	0.0641003121540635	0.273567569070129	BCL11A	ENST00000356842	protein_coding
41796	ENSG00000119878	403.492333583972	0.187197770461909	0.178588261984025	1.04820870298102	0.294542461698023	0.614327340860035	CRIPT	ENST00000486447	processed_transcript
41798	ENSG00000119888	13.9693494703793	0.306256355319821	0.63843653732926	0.479697412997332	0.63144256769926	0.852663974737778	EPCAM	ENST00000405271	protein_coding
41804	ENSG00000119899	570.099320354783	0.0566929942328715	0.264559106963463	0.214292355623581	0.830319078913735	0.943555952204628	SLC17A5	ENST00000355773	protein_coding
41806	ENSG00000119900	2955.4773949929	-0.593854591312347	0.30269641497594	-1.96188181270515	0.0497762457308481	0.238765999518235	OGFRL1	ENST00000370435	protein_coding
41808	ENSG00000119906	2582.21450215448	0.0318415438776917	0.105249565659118	0.302533731880853	0.762245223098461	0.914414303789541	SLF2	ENST00000238961	protein_coding
41813	ENSG00000119912	2141.12646129313	0.212431614591746	0.116476116718881	1.82382123113236	0.0681791030513672	0.283112376577324	IDE	ENST00000265986	protein_coding
41821	ENSG00000119915	9.07371896644883	-0.314745235874349	0.752166630838735	-0.418451474673077	0.675617058190328	0.875631472689024	ELOVL3	ENST00000370005	protein_coding
41822	ENSG00000119917	31730.2664238044	0.0678283347515135	0.784800681983943	0.0864274666276364	0.931126613405186	0.981444219332672	IFIT3	ENST00000371818	protein_coding
41824	ENSG00000119919	1.10729118526309	-0.0171148316500692	6.04320560101265	-0.00283207833392286	0.997740331443054	0.999627708401254	NKX2-3	ENST00000344586	protein_coding
41826	ENSG00000119922	25147.2115004217	0.648129848807323	0.86176248850023	0.752098005490234	0.451992123307441	0.74059702614708	IFIT2	ENST00000638108	protein_coding
41829	ENSG00000119927	1200.62606779545	-6.45225721697842e-05	0.195662800094647	-0.000329764125518867	0.999736886300311	0.999876313135832	GPAM	ENST00000348367	protein_coding
41833	ENSG00000119929	586.339422823774	0.325022156481355	0.111358606284721	2.91869813501743	0.00351496418656362	0.046712268784889	CUTC	ENST00000493385	processed_transcript
41837	ENSG00000119938	599.87531202202	-1.03074233778932	0.41918187666428	-2.45893822030584	0.0139348595010941	0.113659666029514	PPP1R3C	ENST00000238994	protein_coding
41838	ENSG00000119943	172.383473058101	0.567366958963558	0.400103090792866	1.41805192716516	0.156175604900365	0.444028275912047	PYROXD2	ENST00000483923	processed_transcript
41844	ENSG00000119946	172.872495506491	-1.29458680681045	0.908897169501614	-1.42434903556837	0.154345459399044	0.441802582957828	CNNM1	ENST00000356713	protein_coding
41846	ENSG00000119950	455.059320041052	-0.121615073218579	0.29573103833028	-0.411235404661029	0.680899929700026	0.877710953344562	MXI1	ENST00000332674	protein_coding
41856	ENSG00000119953	2334.7992914056	-0.0589522608800003	0.104545123988105	-0.56389297397273	0.572826971969148	0.820110432883759	SMNDC1	ENST00000369603	protein_coding
41861	ENSG00000119965	561.13344798267	-0.362767525455676	0.134806602473837	-2.69102194401851	0.00712335091399094	0.0738918859998077	C10orf88	ENST00000368891	processed_transcript
41865	ENSG00000119969	3432.67346598539	-0.107343248064234	0.163125104773106	-0.658042477358341	0.510510836691554	0.780820063780041	HELLS	ENST00000419900	protein_coding
41877	ENSG00000119977	2081.03496095511	-0.261942499641125	0.0969813116646127	-2.7009585160798	0.00691399617019421	0.0724766454883669	TCTN3	ENST00000371217	protein_coding
41884	ENSG00000119979	1039.80230687087	-0.138318165495366	0.112653698502163	-1.22781734940296	0.21951554131685	0.532190371409817	FAM45A	ENST00000472379	retained_intron
41894	ENSG00000119986	931.616134867031	-0.0236602565697927	0.533519030649211	-0.0443475400324553	0.964627377459889	0.995538395791617	AVPI1	ENST00000370626	protein_coding
41895	ENSG00000120008	2631.61945424233	-0.0584661941050913	0.0847316309146891	-0.69001615422648	0.490184028604836	0.767303491807657	WDR11	ENST00000263461	protein_coding
41912	ENSG00000120029	1507.70047575198	0.0319663085421122	0.0780376158779658	0.409626923919623	0.682079643400138	0.878382703705888	C10orf76	ENST00000495001	processed_transcript
41917	ENSG00000120049	21.3638115614641	0.275432052443888	0.373982694310569	0.736483416569964	0.461436556136583	0.747316024444629	KCNIP2	ENST00000348850	protein_coding
41930	ENSG00000120051	32.125681893328	0.329282875609689	0.394864048281914	0.833914551204207	0.40432913685445	0.704800197323211	CFAP58	ENST00000369704	protein_coding
41932	ENSG00000120053	2365.70436898159	-0.298227105232939	0.132339673716496	-2.25349735916543	0.0242278070532834	0.158804759645862	GOT1	ENST00000370508	protein_coding
41935	ENSG00000120063	3784.55725150517	-0.0704983068222315	0.134389091021825	-0.524583552773511	0.599872722751511	0.836441135482848	GNA13	ENST00000439174	protein_coding
41937	ENSG00000120068	64.9344946793738	-1.10527921151425	1.3654012270872	-0.809490419070544	0.418233111601805	0.71587772798164	HOXB8	ENST00000498634	protein_coding
41940	ENSG00000120071	2399.63498648383	0.134941266195835	0.0795452142857344	1.69640961316808	0.0898083344348443	0.332324820610808	KANSL1	ENST00000572218	retained_intron
41957	ENSG00000120075	304.822995954702	-0.523180815851795	1.07531020819791	-0.486539430076261	0.626584756187855	0.849853497259245	HOXB5	ENST00000239151	protein_coding
41958	ENSG00000120093	1410.131709784	0.128946648222898	0.795971715190218	0.161999033083836	0.871306615299999	0.960508840006363	HOXB3	ENST00000470495	protein_coding
41971	ENSG00000120129	6215.43177256334	0.395662813116513	0.272621927362515	1.45132424579475	0.146689592956042	0.429897820849513	DUSP1	ENST00000239223	protein_coding
41972	ENSG00000120137	3869.7692330297	-0.120967609007576	0.151313153566073	-0.799452038085726	0.424028346623422	0.720278225752201	PANK3	ENST00000239231	protein_coding
41975	ENSG00000120149	63.9651640394473	8.1198630130649	2.39545202303624	3.38969970384669	0.000699692244299312	0.015186856796564	MSX2	ENST00000239243	protein_coding
41977	ENSG00000120156	409.756703725145	2.49997027663798	1.08758493577139	2.2986437145388	0.0215251790914677	0.148818384258229	TEK	ENST00000519097	protein_coding
41982	ENSG00000120158	1047.07314383468	-0.467852244002481	0.210659364390215	-2.22089459614933	0.0263581013321748	0.166100817826716	RCL1	ENST00000381750	protein_coding
41991	ENSG00000120159	741.240003687944	0.19569306935108	0.176315500889398	1.10990280697917	0.267040910803929	0.585938106872732	CAAP1	ENST00000333916	protein_coding
41997	ENSG00000120162	6.43751924433818	0.648637917074682	1.30785303024569	0.495956274959143	0.619925260812556	0.84720313459849	MOB3B	ENST00000262244	protein_coding
41999	ENSG00000120217	1184.58929835687	0.192238674444555	0.506077939158693	0.37985981914986	0.704049475255566	0.88824938636178	CD274	ENST00000381577	protein_coding
42004	ENSG00000120253	2431.0666172761	-0.151253154558866	0.141337625240132	-1.07015491665356	0.284549583427128	0.605082570628568	NUP43	ENST00000340413	protein_coding
42010	ENSG00000120254	4401.91000897144	-0.0661601872630487	0.174925057514781	-0.378220182991555	0.705267033303433	0.888615809926211	MTHFD1L	ENST00000367321	protein_coding
42022	ENSG00000120256	2373.68373713923	-0.0314347596366471	0.172963839520747	-0.181741800619988	0.855785360065804	0.954743578206205	LRP11	ENST00000239367	protein_coding
42025	ENSG00000120262	6.03894182835599	-0.538915864554977	1.24329046433065	-0.433459340368312	0.664681098602776	0.869932422152338	CCDC170	ENST00000239374	protein_coding
42028	ENSG00000120265	4730.94213630339	-0.251213872915599	0.0643269971659138	-3.90526348163994	9.41227766082061e-05	0.00361137969993942	PCMT1	ENST00000367384	protein_coding
42039	ENSG00000120278	15.7532343741023	-1.62021416590897	0.726316074629743	-2.23072877291737	0.0256991005134886	0.163673904217642	PLEKHG1	ENST00000367326	protein_coding
42042	ENSG00000120279	5.78432006705779	2.77039445626088	1.56176399629831	1.77388802842637	0.0760816733440006	0.301440353650613	MYCT1	ENST00000367245	protein_coding
42045	ENSG00000120306	773.705331550953	-0.204082891591368	0.261405794953227	-0.780712958669812	0.434971337226866	0.728417011683568	CYSTM1	ENST00000261811	protein_coding
42049	ENSG00000120314	2938.63017974202	0.0254598532898447	0.115960282140209	0.219556669058988	0.826216441000033	0.941947778265299	WDR55	ENST00000358337	protein_coding
42054	ENSG00000120318	530.796284464439	0.67433608632039	0.286106242814564	2.35694293031366	0.0184260784097923	0.135666889427882	ARAP3	ENST00000508305	protein_coding
42061	ENSG00000120322	5.09848689995091	0.277181265973032	1.41785745980946	0.195493040612334	0.845006985364509	0.951058345965579	PCDHB8	ENST00000239444	protein_coding
42062	ENSG00000120324	4.35522776036431	-1.00968962250817	0.850634928216504	-1.18698349787393	0.235234129750378	0.551997187839205	PCDHB10	ENST00000239446	protein_coding
42063	ENSG00000120327	30.1936114845556	-0.887874295350257	0.823007222483855	-1.07881713682977	0.280669253896065	0.600937305580943	PCDHB14	ENST00000239449	protein_coding
42065	ENSG00000120328	9.28615640016221	-1.8087393516468	1.07909236049991	-1.67616732158947	0.0937054231151895	0.339676238062374	PCDHB12	ENST00000624949	protein_coding
42068	ENSG00000120333	961.421494059782	0.357987768021614	0.0973891098629921	3.6758500876046	0.000237058706385909	0.00715298879268785	MRPS14	ENST00000498253	processed_transcript
42071	ENSG00000120334	1699.425648068	-0.0951595006921122	0.121659597644029	-0.782178328178801	0.434109778966861	0.727596417190078	CENPL	ENST00000356198	protein_coding
42080	ENSG00000120337	86.7303368858974	2.85588352242139	1.67985217749097	1.7000802574706	0.0891158302647817	0.331072003508291	TNFSF18	ENST00000404377	protein_coding
42081	ENSG00000120370	496.149640507534	0.266175761321427	0.138102525990409	1.92737793470853	0.0539325474318542	0.24958159291222	GORAB	ENST00000367763	protein_coding
42087	ENSG00000120437	3134.77486668313	-0.188323011395313	0.179590188208516	-1.04862639364605	0.294350103337573	0.61414754724328	ACAT2	ENST00000367048	protein_coding
42090	ENSG00000120438	15919.5450983173	-0.275367867353194	0.0911088078052211	-3.0224066584418	0.00250773408961805	0.0370799939546685	TCP1	ENST00000321394	protein_coding
42108	ENSG00000120451	3264.05344351916	0.159488920535472	0.148107158857884	1.07684815349479	0.281548108684262	0.602050095441131	SNX19	ENST00000265909	protein_coding
42121	ENSG00000120457	10.5674026759454	-3.61867650153967	1.08288100122351	-3.3417120601904	0.000832633866039465	0.0171912523934482	KCNJ5	ENST00000529694	protein_coding
42124	ENSG00000120458	614.6012185172	0.206859001155104	0.135825936197344	1.52297128918408	0.127765888590223	0.399702679530325	MSANTD2	ENST00000239614	protein_coding
42131	ENSG00000120509	1870.48763567422	-0.0633890988605095	0.0735844872170878	-0.86144649854663	0.388992175743133	0.69346848433359	PDZD11	ENST00000239666	protein_coding
42135	ENSG00000120519	214.746460748976	0.510466964697523	0.183014020620705	2.78922326806568	0.00528346276527046	0.0607852502310313	SLC10A7	ENST00000432059	protein_coding
42144	ENSG00000120526	3566.87897289634	-0.465430400108166	0.192798849482371	-2.41407249761998	0.0157753231330419	0.122789544820645	NUDCD1	ENST00000239690	protein_coding
42148	ENSG00000120533	3383.74907716997	-0.326067767485076	0.118799667588415	-2.74468585732704	0.00605688464890976	0.0665175172724066	ENY2	ENST00000522766	nonsense_mediated_decay
42164	ENSG00000120539	5493.77009915964	0.090954088820405	0.239886111989338	0.379155291926393	0.704572549080174	0.888392327324809	MASTL	ENST00000375946	protein_coding
42168	ENSG00000120549	5345.3514915168	0.448943221632638	0.372269404324954	1.20596325246422	0.227831659819809	0.542608106918041	KIAA1217	ENST00000376462	protein_coding
42185	ENSG00000120555	5.5291742894991	0.435865131909144	0.609743117466765	0.714834033256476	0.474711602757805	0.755761661679481	SEPT7P9	ENST00000475691	processed_transcript
42188	ENSG00000120616	1124.05287018047	0.204935852412338	0.088426659748739	2.31757993567388	0.0204721616974528	0.144311299724443	EPC1	ENST00000319778	protein_coding
42198	ENSG00000120645	6.05393071521975	0.261568500101968	0.874080204375648	0.29924999879022	0.764749302578663	0.915166156469103	IQSEC3	ENST00000538872	protein_coding
42203	ENSG00000120647	906.106177500068	-0.0358174917345437	0.151771841535723	-0.235995632471213	0.813436059254601	0.935993120757528	CCDC77	ENST00000537453	processed_transcript
42215	ENSG00000120656	1192.90193098018	0.018092501329298	0.120821911882706	0.149745199752031	0.880965645961684	0.964392293996998	TAF12	ENST00000471683	processed_transcript
42219	ENSG00000120658	242.442940925432	-0.762927018263455	0.552955638337994	-1.37972554282395	0.167671165258135	0.46117072991096	ENOX1	ENST00000261488	protein_coding
42221	ENSG00000120662	291.379441052785	0.331562353370982	0.147821959396671	2.24298443021753	0.0248978185460348	0.160984336966949	MTRF1	ENST00000379480	protein_coding
42231	ENSG00000120664	10.9632119929164	-0.117013793653765	0.481148519911892	-0.243196827614044	0.807852924301075	0.933934562366827	SPG20-AS1	ENST00000488319	antisense
42234	ENSG00000120675	1679.94339079037	0.305560150905018	0.28162128571121	1.08500374939115	0.277919994653547	0.597558541372817	DNAJC15	ENST00000474320	processed_transcript
42236	ENSG00000120685	2757.43923155224	0.0852999442047446	0.108533946464591	0.785928706946759	0.43190925543289	0.726215930094614	PROSER1	ENST00000352251	protein_coding
42247	ENSG00000120686	3521.69943682645	-0.270989721028452	0.115779358132411	-2.34057024844217	0.0192543158042642	0.139242731372709	UFM1	ENST00000494372	retained_intron
42252	ENSG00000120688	1577.92048744487	-0.0974177630584586	0.157105471442336	-0.620078741778354	0.535205947142483	0.797342341030634	WBP4	ENST00000379487	protein_coding
42253	ENSG00000120690	3800.00554635032	0.0404028141425156	0.330451455814121	0.122265505058759	0.902688749971028	0.971945636698698	ELF1	ENST00000498824	nonsense_mediated_decay
42259	ENSG00000120693	551.667165946031	-0.685077732295449	0.492559795241162	-1.39085191059905	0.164270337955985	0.456158976711686	SMAD9	ENST00000399275	protein_coding
42263	ENSG00000120694	9505.11750106134	-0.0193076820225823	0.12091972893072	-0.159673547016008	0.873138239932578	0.960982531086102	HSPH1	ENST00000320027	protein_coding
42272	ENSG00000120696	198.427602754723	0.498521130405007	0.175351057567438	2.84298901484117	0.00446926108037687	0.0543420884154056	KBTBD7	ENST00000379483	protein_coding
42273	ENSG00000120697	1307.45931972861	-0.0717815898554239	0.0927174478283092	-0.774197214620774	0.438814175208441	0.731305890460265	ALG5	ENST00000239891	protein_coding
42278	ENSG00000120699	2082.88467147279	0.00170753019349587	0.0725999311724017	0.0235197219325323	0.981235707008488	0.999408658587828	EXOSC8	ENST00000489088	processed_transcript
42289	ENSG00000120705	13356.5411280736	-0.277515282269617	0.0992969447317158	-2.79480182415903	0.00519315389496379	0.0600563334109833	ETF1	ENST00000499810	protein_coding
42298	ENSG00000120708	57947.7163308594	-0.646125451761687	0.479278891415195	-1.3481199847	0.177619794657137	0.475465007123758	TGFBI	ENST00000442011	protein_coding
42313	ENSG00000120709	4612.26022577131	-0.0130547953974604	0.123143560707285	-0.106012814007319	0.915572185373442	0.976085546920628	FAM53C	ENST00000512180	processed_transcript
42324	ENSG00000120725	1872.96232490623	0.134074371906204	0.228473342434006	0.586827200398361	0.557319766728645	0.809561841822161	SIL1	ENST00000394817	protein_coding
42339	ENSG00000120727	2473.96123668967	0.00106726629673744	0.185879314893549	0.00574171632464136	0.995418798363719	0.999627708401254	PAIP2	ENST00000507755	protein_coding
42347	ENSG00000120733	5086.68623217453	-0.133275891080106	0.0752418008861489	-1.77130118511877	0.076510630496295	0.302717508770528	KDM3B	ENST00000314358	protein_coding
42356	ENSG00000120738	2821.98243083635	1.34736150341122	0.403604998138215	3.33831719038775	0.000842874723630279	0.0173351671079527	EGR1	ENST00000239938	protein_coding
42357	ENSG00000120742	5662.94304879541	-0.0209801990623447	0.136848048647998	-0.153310180668415	0.878153672573274	0.963023657444256	SERP1	ENST00000479209	protein_coding
42365	ENSG00000120756	310.580023881031	1.01908418810591	0.65981390703317	1.54450243810135	0.12246666107138	0.3903908351296	PLS1	ENST00000457734	protein_coding
42377	ENSG00000120784	407.966365340126	-0.495037716060314	0.236446092225443	-2.09365996029367	0.0362902821091836	0.199221518065062	ZFP30	ENST00000589018	protein_coding
42389	ENSG00000120798	812.130488807462	-0.239897232539339	0.15427361234398	-1.55501144294493	0.119943344075891	0.386875727803408	NR2C1	ENST00000333003	protein_coding
42408	ENSG00000120800	5660.90120721134	-0.108846568227596	0.157879262083591	-0.689429167524018	0.490553233636669	0.767490529303999	UTP20	ENST00000261637	protein_coding
42412	ENSG00000120802	16257.5432130077	-0.104033959676831	0.133822718870411	-0.777401330319507	0.436922027834623	0.729793835824335	TMPO	ENST00000556029	protein_coding
42425	ENSG00000120805	3276.88305029135	-0.0799571177112124	0.107269801190134	-0.745383293565442	0.456040040480508	0.743726912590786	1,00 ARL	ENST00000261636	protein_coding
42436	ENSG00000120820	225.990740722596	-0.840051905521671	0.465176195751808	-1.80587896197912	0.0709372479368109	0.290251797663094	GLT8D2	ENST00000360814	protein_coding
42443	ENSG00000120832	231.764520628838	0.396219035276983	0.128542609445652	3.08239452260774	0.00205342488170998	0.0324118730044817	MTERF2	ENST00000392830	protein_coding
42450	ENSG00000120833	302.921686947965	-2.8036032911747	0.744291966193965	-3.76680579465515	0.000165349523035145	0.00548124751706951	SOCS2	ENST00000340600	protein_coding
42462	ENSG00000120837	1375.18663822383	0.101940054313622	0.147825869277026	0.689595500518158	0.490448597728274	0.76746393312543	NFYB	ENST00000240055	protein_coding
42467	ENSG00000120860	840.612929334988	0.261348964162972	0.209257714379865	1.24893347391029	0.211689407104001	0.522975503039231	CCDC53	ENST00000538761	nonsense_mediated_decay
42480	ENSG00000120868	1757.94064164733	-0.0250162473325779	0.0902559575090633	-0.277170039773451	0.781649543524649	0.922128899330379	APAF1	ENST00000551964	protein_coding
42493	ENSG00000120875	531.678828277234	-3.77002472537361	0.840426427180004	-4.48584742631628	7.26246993235877e-06	0.000496015168650053	DUSP4	ENST00000240100	protein_coding
42495	ENSG00000120885	1469.71263137131	0.793247550324705	0.446186813829067	1.77783727743374	0.0754305841256273	0.300522175786765	CLU	ENST00000316403	protein_coding
42513	ENSG00000120889	5997.99539468668	0.16449958619163	0.186823745998726	0.880506839814424	0.378584801497238	0.686129950961873	TNFRSF10B	ENST00000523752	retained_intron
42521	ENSG00000120896	9780.28525817748	0.168099741359871	0.199117730814828	0.844222865899358	0.398544879317264	0.700845687811197	SORBS3	ENST00000522037	processed_transcript
42543	ENSG00000120899	149.037241094709	0.76423799692217	0.502093710617135	1.52210231030942	0.12798344721438	0.400266882304138	PTK2B	ENST00000397501	protein_coding
42560	ENSG00000120910	1899.52161966888	0.184343322724365	0.155029750494225	1.1890835283982	0.234406799403164	0.55096994235329	PPP3CC	ENST00000518852	protein_coding
42568	ENSG00000120913	1077.64226385309	0.327610156030974	0.173254249977687	1.8909213255846	0.0586348472245378	0.260742063494979	PDLIM2	ENST00000456545	protein_coding
42589	ENSG00000120915	18.359067114543	-1.66156656348964	0.937492599453782	-1.77235165851734	0.0763362010207187	0.302281801722758	EPHX2	ENST00000521400	protein_coding
42601	ENSG00000120925	396.556626554141	0.274270011976979	0.138689446878119	1.97758386200796	0.047975671305646	0.233994239961385	RNF170	ENST00000319104	protein_coding
42611	ENSG00000120937	68.8933280698179	3.28959016584273	0.914750842271495	3.5961597561081	0.000322949510594358	0.00871582759941068	NPPB	ENST00000376468	protein_coding
42612	ENSG00000120942	1894.92237119014	-0.195688788265988	0.125513521830245	-1.55910522955968	0.118971476113389	0.385214929985144	UBIAD1	ENST00000376810	protein_coding
42616	ENSG00000120948	5352.42977038448	-0.0998498547929864	0.0989784229130734	-1.00880426111334	0.313068517104165	0.631187230737811	TARDBP	ENST00000473118	protein_coding
42644	ENSG00000120949	248.51898511109	1.51471359399234	0.567735402943336	2.66799214235988	0.00763060426672656	0.0767483965378005	TNFRSF8	ENST00000263932	protein_coding
42649	ENSG00000120963	1424.21403347122	-0.135919192494073	0.158081010746069	-0.85980720804224	0.389895325276541	0.694066991850052	ZNF706	ENST00000520984	protein_coding
42664	ENSG00000120992	2319.42253604249	-0.18914605510116	0.211855358465966	-0.892807510136903	0.371960263819834	0.67962721280029	LYPLA1	ENST00000316963	protein_coding
42679	ENSG00000121005	2.68426739104324	-3.60280881025846	2.48864237326931	-1.44770050086605	0.147700829811891	0.431601307048126	CRISPLD1	ENST00000262207	protein_coding
42684	ENSG00000121022	2114.48783237851	-0.206092931592843	0.084574834922299	-2.43681151470393	0.0148174005941803	0.117970633637198	COPS5	ENST00000523086	processed_transcript
42697	ENSG00000121039	417.090101772932	-0.122344947165073	0.368162899953001	-0.332311993361338	0.739653684615365	0.905799229842394	RDH10	ENST00000240285	protein_coding
42702	ENSG00000121057	2251.81373722667	-0.0120688979571989	0.147701744496508	-0.0817112756409201	0.934876311681207	0.98298856211864	AKAP1	ENST00000575322	protein_coding
42721	ENSG00000121058	1196.95463150908	-0.0723345227536526	0.0846606411522591	-0.854405562834819	0.392880314754794	0.696965404078601	COIL	ENST00000240316	protein_coding
42723	ENSG00000121060	16221.353841159	-0.144113579429195	0.382179955782643	-0.377083039674526	0.706111894851587	0.889076640809491	TRIM25	ENST00000316881	protein_coding
42733	ENSG00000121064	1163.67518538941	0.33962445208279	0.176882403593925	1.9200578756408	0.0548505893609084	0.251987097909584	SCPEP1	ENST00000262288	protein_coding
42749	ENSG00000121067	3033.43364770364	0.173948233609776	0.103914229479852	1.67395971158602	0.0941385175873347	0.339866604355296	SPOP	ENST00000393328	protein_coding
42771	ENSG00000121068	1755.97535449836	-0.285383973984974	0.613540533130454	-0.465142820359179	0.641829183099147	0.857552667072105	TBX2	ENST00000240328	protein_coding
42775	ENSG00000121073	2462.7064110741	-0.257216368514385	0.114859915594912	-2.23939193392354	0.0251304257388899	0.161679419661028	SLC35B1	ENST00000240333	protein_coding
42794	ENSG00000121075	15.3746384884625	0.774733924534983	0.595126491681645	1.30179707232629	0.192985764891901	0.497769541527916	TBX4	ENST00000589003	protein_coding
42801	ENSG00000121089	50.6645473556448	-0.938012689646238	0.358308577516805	-2.61789069116617	0.00884751416566701	0.0841172249981887	NACA3P	ENST00000359690	processed_pseudogene
42802	ENSG00000121101	16.3029105558381	0.979295281641724	0.535335738944999	1.82931048760475	0.0673531084368318	0.281420620491357	TEX14	ENST00000389934	protein_coding
42808	ENSG00000121104	195.063795272157	0.180840666675854	0.324347910455387	0.55755150826146	0.577150677123222	0.822015512492888	FAM117A	ENST00000240364	protein_coding
42820	ENSG00000121152	4633.10164126588	-0.096735750903346	0.0910546889920959	-1.06239175570347	0.288057874930082	0.608283670288896	NCAPH	ENST00000240423	protein_coding
42827	ENSG00000121210	933.669578550583	0.326503821802424	0.207077730985793	1.57672107110747	0.114859719796644	0.378769468379063	KIAA0922	ENST00000409663	protein_coding
42835	ENSG00000121211	361.464851691864	0.204592962909129	0.21395891458961	0.956225466471234	0.338958336371947	0.653085227360386	MND1	ENST00000240488	protein_coding
42841	ENSG00000121236	158.866532273833	-0.230548008001052	0.565596856102185	-0.407618970143992	0.683553434900905	0.879017848084762	TRIM6	ENST00000278302	protein_coding
42853	ENSG00000121270	8.32908669338659	-0.0903439962630678	0.558053998457994	-0.161891136901993	0.871391582476846	0.96055328715514	ABCC11	ENST00000565329	processed_transcript
42862	ENSG00000121274	2213.44689576374	0.00757525883203184	0.225328503569755	0.0336187331474766	0.973181183819921	0.997675200927657	PAPD5	ENST00000436909	protein_coding
42866	ENSG00000121281	2124.89240861878	-0.133246338263272	0.382197860410783	-0.348631826771767	0.727365730805239	0.900014167627763	ADCY7	ENST00000564965	protein_coding
42881	ENSG00000121289	3330.22109519551	-0.219180363235285	0.104380243922569	-2.09982612608068	0.0357441391187419	0.197635417373583	CEP89	ENST00000586628	processed_transcript
42890	ENSG00000121297	1448.18680457038	-0.305189799387023	0.300765257015564	-1.01471094904831	0.310243633354328	0.62931431193372	TSHZ3	ENST00000240587	protein_coding
42893	ENSG00000121310	477.678952828037	0.566836956973604	0.400335613295185	1.41590440157931	0.156803496066993	0.445120628047789	ECHDC2	ENST00000371522	protein_coding
42919	ENSG00000121316	34.9303247714568	-1.67943693052028	0.977374434493692	-1.71831477399987	0.0857392160294665	0.323272606669811	PLBD1	ENST00000240617	protein_coding
42923	ENSG00000121350	600.115442051258	-0.545975134895338	0.288511947993022	-1.89238310126603	0.058439955913379	0.260359745603735	PYROXD1	ENST00000543476	nonsense_mediated_decay
42932	ENSG00000121351	2.05174878020371	-0.0178938799180272	12.3624442668062	-0.00144743867246975	0.998845111433791	0.999627708401254	IAPP	ENST00000535428	protein_coding
42937	ENSG00000121361	616.769441237856	2.44039264138829	0.739761872777973	3.2988894550946	0.000970681283592894	0.0191388393785299	KCNJ8	ENST00000240662	protein_coding
42939	ENSG00000121380	5.56051040500865	0.707936685352607	2.18982279319619	0.323284919470276	0.746479473860428	0.90871564577803	BCL2L14	ENST00000589718	protein_coding
42953	ENSG00000121390	4885.12855306371	-0.1660091115973	0.0704936799327691	-2.35495028427549	0.0185251840044001	0.136210119162906	PSPC1	ENST00000497722	retained_intron
42961	ENSG00000121406	255.468335779199	-0.156169232311432	0.196848822278904	-0.793346033283168	0.427576243674557	0.72301149936449	ZNF549	ENST00000240719	protein_coding
42965	ENSG00000121410	9.52995065166348	0.396400894200672	0.50144924775164	0.790510497279683	0.429229694179635	0.724213602115965	A1BG	ENST00000596924	processed_transcript
42970	ENSG00000121413	434.376334883436	-2.65962477555182	0.533664279709604	-4.9837039439834	6.23784995969617e-07	7.49697118338492e-05	ZSCAN18	ENST00000433686	protein_coding
42987	ENSG00000121417	302.028794187183	-0.0116232701077829	0.140710768604318	-0.0826039842086842	0.934166433164603	0.982674227517173	ZNF211	ENST00000407202	protein_coding
42999	ENSG00000121440	2116.54931179639	-0.126114951502248	0.210205021534448	-0.599961649734331	0.548531794298292	0.803812821888665	PDZRN3	ENST00000494559	protein_coding
43011	ENSG00000121454	10.5827920315659	-0.235516254966921	0.656974689103686	-0.358486040441279	0.71997961278864	0.895793695231112	LHX4	ENST00000263726	protein_coding
43014	ENSG00000121481	1228.38437054102	-0.275902232497662	0.16653692671168	-1.65670303845178	0.0975795284136406	0.346423428100836	RNF2	ENST00000367510	protein_coding
43018	ENSG00000121486	896.159781718419	0.618700677646256	0.202972318330408	3.04820225110257	0.00230214926855329	0.0351047355763236	TRMT1L	ENST00000367506	protein_coding
43022	ENSG00000121542	513.86332612256	0.0135527804409501	0.0979918543692262	0.138305173712543	0.889999236776635	0.967775768512132	SEC22A	ENST00000477063	processed_transcript
43032	ENSG00000121552	13.4612379191996	3.86980991483033	1.68171818389705	2.30110487707447	0.0213857037343078	0.148321092888426	CSTA	ENST00000264474	protein_coding
43034	ENSG00000121577	13.0650790163166	0.127669938132642	0.509807177912082	0.250427894435529	0.802256460071585	0.930974308972824	POPDC2	ENST00000495362	nonsense_mediated_decay
43043	ENSG00000121578	2075.80357540267	0.358021963799933	0.188574035438618	1.8985750767182	0.0576203679323011	0.258852494402908	B4GALT4	ENST00000483209	protein_coding
43063	ENSG00000121579	11986.986176365	-0.163961926778684	0.112036238127683	-1.4634722614644	0.143338198345158	0.424614053580845	NAA50	ENST00000240922	protein_coding
43074	ENSG00000121621	2104.94174298227	-0.0359198094320303	0.173133400107079	-0.207468977157583	0.835643618213646	0.945677485449571	KIF18A	ENST00000263181	protein_coding
43078	ENSG00000121644	3313.66956810245	-0.193208975562996	0.187706884759047	-1.02931214169908	0.303333019586134	0.622998241849747	DESI2	ENST00000302550	protein_coding
43082	ENSG00000121653	1534.34985006279	0.177394113365437	0.176256427609894	1.00645471924611	0.314196882931121	0.632115056928181	MAPK8IP1	ENST00000241014	protein_coding
43085	ENSG00000121671	694.984113626468	-0.136249820977589	0.142101797339059	-0.958818421223015	0.337650227423026	0.652121704709885	CRY2	ENST00000417225	protein_coding
43097	ENSG00000121680	954.207386986098	-0.0724539891013307	0.117315819598876	-0.617597774529166	0.536840511953358	0.798174621573224	PEX16	ENST00000241041	protein_coding
43108	ENSG00000121690	388.989256302688	-0.507321134281064	0.223420915747906	-2.27069669185984	0.0231653454301254	0.155549076649101	DEPDC7	ENST00000241051	protein_coding
43112	ENSG00000121691	1357.14506087773	-0.156062427279602	0.250848505994645	-0.62213815729456	0.533851026483564	0.796537276077911	CAT	ENST00000241052	protein_coding
43117	ENSG00000121716	134.167066716564	-0.601501349590505	0.353311732571168	-1.70246638913794	0.0886679739652924	0.330092194478162	PILRB	ENST00000452089	protein_coding
43131	ENSG00000121741	1789.14646654672	-0.178587865904083	0.0995521064501852	-1.79391348181514	0.0728269792454587	0.294144444732519	ZMYM2	ENST00000382881	retained_intron
43142	ENSG00000121743	75.6253536858519	-3.21279500105807	1.18040690865785	-2.72176905903668	0.00649335023518039	0.0695567761585477	GJA3	ENST00000241125	protein_coding
43143	ENSG00000121749	1949.27114885391	-0.0525748434669261	0.122512203022863	-0.429139646253154	0.66782160161197	0.8714906933018	TBC1D15	ENST00000482439	protein_coding
43160	ENSG00000121753	536.239745368958	0.531703609884388	0.417967640145078	1.27211668754986	0.203331662868976	0.511515130374551	ADGRB2	ENST00000398556	protein_coding
43175	ENSG00000121764	11.6529217998166	-0.461919595604475	0.442213623715131	-1.04456210942528	0.296225399487089	0.615952875692806	HCRTR1	ENST00000485464	processed_transcript
43180	ENSG00000121766	2103.12875072606	-0.0711475581060921	0.111981599358463	-0.63535043715836	0.525199885278974	0.790237467819973	ZCCHC17	ENST00000344147	protein_coding
43189	ENSG00000121769	12.755169382042	0.637519639828986	0.848123504280148	0.751682551670451	0.452241985769101	0.740624714345535	FABP3	ENST00000373713	protein_coding
43193	ENSG00000121774	17065.1723852314	-0.295875791039183	0.101031390509622	-2.92855309173444	0.0034054366871819	0.0459322969157204	KHDRBS1	ENST00000327300	protein_coding
43197	ENSG00000121775	1407.03310082016	-0.120353860019735	0.136110697617517	-0.884235127189929	0.376569299645331	0.683787298495075	TMEM39B	ENST00000487305	processed_transcript
43206	ENSG00000121797	2.50695482347239	-2.31889473827039	1.85728772515734	-1.24853823500822	0.211834015364021	0.523057156724612	CCRL2	ENST00000399036	protein_coding
43213	ENSG00000121851	230.980625205279	0.628694459465996	0.204330352291167	3.07685300992442	0.0020919843246072	0.0328555578018473	POLR3GL	ENST00000622508	retained_intron
43217	ENSG00000121858	2458.04405265057	-1.80388373445756	1.23485438129425	-1.46080684636427	0.144068456443471	0.4255785764005	TNFSF10	ENST00000241261	protein_coding
43223	ENSG00000121864	1700.44205700514	-0.0205194375309221	0.100804661456333	-0.203556435133814	0.838700139995839	0.947395679415877	ZNF639	ENST00000496856	protein_coding
43233	ENSG00000121871	3.25696238706714	-0.0170480076678983	3.39120147903073	-0.00502712910846304	0.99598894819377	0.999627708401254	SLITRK3	ENST00000475390	protein_coding
43236	ENSG00000121879	2041.70166609688	-0.00371700551761887	0.216131489148493	-0.0171978897302887	0.986278745692457	0.999627708401254	PIK3CA	ENST00000477735	protein_coding
43240	ENSG00000121892	9646.74883558188	-0.153920723086143	0.101981349586326	-1.50930266867914	0.131221453051401	0.405990550398444	PDS5A	ENST00000303538	protein_coding
43250	ENSG00000121897	383.756910425337	0.204748664952198	0.188797906684515	1.08448588518694	0.27814942191687	0.597932320455589	LIAS	ENST00000340169	protein_coding
43257	ENSG00000121898	496.294976284039	-9.33551240121482	1.55899242467753	-5.98817047051773	2.12214576582604e-09	6.43040056422275e-07	CPXM2	ENST00000368854	processed_transcript
43261	ENSG00000121900	1434.34127455516	-0.260533395258445	0.158496524450876	-1.64377986306693	0.10022168231741	0.35202897706646	TMEM54	ENST00000482771	processed_transcript
43267	ENSG00000121903	328.932624840638	0.0581480401697042	0.1041740790403	0.558181466113171	0.576720475477501	0.822015512492888	ZSCAN20	ENST00000361328	protein_coding
43270	ENSG00000121904	305.78758607769	-2.79273377049405	0.960948212334	-2.90622713549871	0.00365815799593473	0.048018066579951	CSMD2	ENST00000241312	nonsense_mediated_decay
43280	ENSG00000121905	24.1264663208708	-0.173894020450758	0.342507530178214	-0.50770860529775	0.611657712658187	0.84245864469451	HPCA	ENST00000470166	processed_transcript
43285	ENSG00000121931	695.730520480931	0.0244762588758708	0.215316577049558	0.113675682621674	0.909494889999656	0.974057798857657	LRIF1	ENST00000369763	protein_coding
43288	ENSG00000121940	1475.88935781767	0.258638040833267	0.137300467503951	1.88373751040451	0.0596004899085539	0.262626046696756	CLCC1	ENST00000356970	protein_coding
43297	ENSG00000121957	2290.81758586392	-0.140698679507838	0.134187903764373	-1.04851984091575	0.29439916587896	0.61414754724328	GPSM2	ENST00000406462	protein_coding
43303	ENSG00000121964	809.800072010079	0.164449946679467	0.15932664809416	1.03215594281679	0.301999070321225	0.621948146270675	GTDC1	ENST00000392869	protein_coding
43323	ENSG00000121966	6.06741548496183	0.367108952637	2.21838114874761	0.165485066821926	0.868562202734729	0.959705853376218	CXCR4	ENST00000409817	protein_coding
43326	ENSG00000121988	225.336776453776	0.441730098767104	0.243383467906053	1.81495523326841	0.0695307893720302	0.2864034850756	ZRANB3	ENST00000412849	processed_transcript
43337	ENSG00000121989	271.405585616614	-0.0698725276326153	0.308685704779785	-0.226354918775595	0.820925387587665	0.939935539572167	ACVR2A	ENST00000487959	processed_transcript
43344	ENSG00000122008	1499.22826530145	0.145208934513804	0.127163286708401	1.14190925913062	0.25349173952569	0.572258266962823	POLK	ENST00000241436	protein_coding
43361	ENSG00000122026	9223.92421542388	-0.261346055221168	0.0815802823970668	-3.20354438035832	0.00135747116016372	0.0240565358647136	RPL21	ENST00000311549	protein_coding
43371	ENSG00000122033	884.592773797095	0.19972083530537	0.19414131325309	1.02873948856525	0.303602108474863	0.623253412378645	MTIF3	ENST00000381116	protein_coding
43383	ENSG00000122034	4828.29828107644	-0.529517570599383	0.100151669429624	-5.28715670557517	1.2423220954841e-07	1.95851442272861e-05	GTF3A	ENST00000381140	protein_coding
43391	ENSG00000122035	45.4402257395161	0.00812328587846972	0.382940477741822	0.0212129204161761	0.983075807600472	0.999627708401254	RASL11A	ENST00000241463	protein_coding
43394	ENSG00000122042	5645.97410599956	-0.46894589444384	0.343945141459213	-1.36343223938068	0.172746326311746	0.468954506532607	UBL3	ENST00000380680	protein_coding
43395	ENSG00000122068	4829.06249361199	0.0840842148397252	0.152441811943933	0.551582362919242	0.58123452289142	0.824036189301123	FYTTD1	ENST00000428738	protein_coding
43404	ENSG00000122085	1317.88915997763	-0.00881515588460494	0.0770813812735047	-0.114361675140803	0.908951093431652	0.973720722535232	MTERF4	ENST00000464344	processed_transcript
43426	ENSG00000122121	23.0901295306681	-1.19517643532564	1.18136173482259	-1.01169387842507	0.311684443361138	0.63037122648664	XPNPEP2	ENST00000371105	protein_coding
43428	ENSG00000122126	2453.31854312556	0.118660772609252	0.0894527141246023	1.32651953348184	0.184667669350943	0.486236075379943	OCRL	ENST00000486673	processed_transcript
43432	ENSG00000122140	4474.67153832737	-0.053394369058902	0.118169426068961	-0.451845886327165	0.651380010387009	0.862171400243742	MRPS2	ENST00000371785	protein_coding
43440	ENSG00000122176	209.468098662721	-1.75385331444241	0.819874197888606	-2.13917369147493	0.0324216040260721	0.187152774085569	FMOD	ENST00000354955	protein_coding
43443	ENSG00000122203	6268.93575176113	0.0650632123144967	0.121123864948836	0.537162617308986	0.591155290888134	0.830218351600451	KIAA1191	ENST00000298569	protein_coding
43456	ENSG00000122218	15780.6089954571	-0.0345685007906173	0.133564269199587	-0.258815482597079	0.795777611420609	0.928278814680591	COPA	ENST00000368069	protein_coding
43463	ENSG00000122257	5670.53862371601	-0.0117720891284388	0.110936319139875	-0.106115735763649	0.915490526304516	0.976085546920628	RBBP6	ENST00000564314	protein_coding
43476	ENSG00000122299	4033.06523828112	-0.233100693537022	0.0998539241733147	-2.3344169542344	0.0195738998785305	0.140558371824668	ZC3H7A	ENST00000396516	protein_coding
43493	ENSG00000122335	844.619482028608	-0.267369443198467	0.228953854720291	-1.16778747195634	0.242892502767527	0.560138501107727	SERAC1	ENST00000367104	protein_coding
43500	ENSG00000122359	9351.726777985	-0.38685386353676	0.123459939693269	-3.13343635593767	0.00172772382276602	0.0287028960023074	ANXA11	ENST00000372231	protein_coding
43510	ENSG00000122367	8.54609907582891	3.56569900179165	0.912732808066226	3.90661864050463	9.35966977086266e-05	0.00360221709213487	LDB3	ENST00000623056	protein_coding
43519	ENSG00000122376	2191.66352296994	-0.208822240264827	0.118464915954377	-1.7627348872239	0.0779452137930105	0.305528648387315	FAM35A	ENST00000437629	protein_coding
43522	ENSG00000122378	19.3427157254574	-2.66694405824092	1.29990892962146	-2.05163915522724	0.0402047439439836	0.212209239747513	FAM213A	ENST00000372188	protein_coding
43528	ENSG00000122386	1308.34499330076	0.0740470076167513	0.105596596207673	0.70122532615659	0.483162406897523	0.761793210190562	ZNF205	ENST00000382192	protein_coding
43534	ENSG00000122390	2349.28460649481	0.0957433699556117	0.133655744294642	0.716343098165289	0.473779520960981	0.755364800204131	NAA60	ENST00000407558	protein_coding
43571	ENSG00000122406	22444.6896372603	-0.198761918804164	0.0776736306059391	-2.55893689085478	0.0104992799645144	0.094988018989303	RPL5	ENST00000370321	protein_coding
43576	ENSG00000122417	1215.43840291938	-0.403315585493621	0.223654977661583	-1.80329358063243	0.0713421202614028	0.291188460501578	ODF2L	ENST00000359242	protein_coding
43598	ENSG00000122420	409.600197522002	-2.91854367453569	0.456285767034731	-6.39630662490847	1.59180197879663e-10	6.92105061314581e-08	PTGFR	ENST00000370758	protein_coding
43602	ENSG00000122432	19.6556859199907	0.582090640664008	0.374661369472716	1.55364467247643	0.120269197224594	0.387520070254594	SPATA1	ENST00000370638	processed_transcript
43611	ENSG00000122435	582.707840432946	0.0590922087872668	0.157215196725617	0.375868300380646	0.707014808019598	0.889633878165117	TRMT13	ENST00000370143	protein_coding
43616	ENSG00000122477	11.2344269044116	-0.579759330431802	0.455665080241214	-1.2723365374518	0.203253571977672	0.511463094580545	LRRC39	ENST00000370137	protein_coding
43620	ENSG00000122481	91.6438104175789	0.376805572490344	0.161037037901419	2.33986899784514	0.0192905049815828	0.139296153636241	RWDD3	ENST00000370202	protein_coding
43627	ENSG00000122482	2396.06515979232	0.0319218798709046	0.126584830775687	0.252177766287585	0.80090366276256	0.930581194678857	ZNF644	ENST00000370440	protein_coding
43639	ENSG00000122483	1045.1036269374	-0.196950277972408	0.189716458630413	-1.0381296351103	0.29920970616804	0.618441685504228	CCDC18	ENST00000343253	protein_coding
43649	ENSG00000122484	1028.5332958777	0.253506748234823	0.105628462769428	2.39998520842051	0.0163957343619016	0.125980975028962	RPAP2	ENST00000610020	protein_coding
43652	ENSG00000122490	3310.72551959949	-0.361433720796642	0.184530732146037	-1.95866410214318	0.0501521371113232	0.240091917626392	PQLC1	ENST00000357575	protein_coding
43666	ENSG00000122507	329.307064153932	0.285899397465745	0.159047350167212	1.79757410082701	0.0722445256321445	0.292981851922706	BBS9	ENST00000432983	protein_coding
43682	ENSG00000122512	563.629697583552	0.188462655316302	0.0923777529967455	2.04013032578246	0.0413373469867468	0.216172018248146	PMS2	ENST00000265849	protein_coding
43689	ENSG00000122515	3716.64665637684	-0.13381066533527	0.166678665599226	-0.802806195107258	0.422086760890651	0.718984526825135	ZMIZ2	ENST00000413916	protein_coding
43704	ENSG00000122545	9771.24648874578	-0.073190568946867	0.105134721585078	-0.696159820879338	0.486328746861382	0.764439038851701	2007-09-01	ENST00000635172	protein_coding
43724	ENSG00000122547	158.047939385134	-0.828230446729161	0.423815033754691	-1.95422620899416	0.0506744710806303	0.241418004390061	EEPD1	ENST00000242108	protein_coding
43729	ENSG00000122550	1177.83684794509	-0.019245520638405	0.146428049946126	-0.131433291951138	0.895432553919149	0.969958006395275	KLHL7	ENST00000479288	processed_transcript
43742	ENSG00000122557	1550.78370092216	-0.45339238172268	0.115838972899128	-3.9139882750643	9.07840456841065e-05	0.00353187695994189	HERPUD2	ENST00000396081	protein_coding
43749	ENSG00000122565	7631.41264479638	-0.175382078339562	0.121895415605185	-1.43879142188266	0.15020962753498	0.435437488535727	CBX3	ENST00000337620	protein_coding
43757	ENSG00000122566	34410.9276003952	-0.0721362930997973	0.0844432556864672	-0.854257601905297	0.392962273471852	0.696965404078601	HNRNPA2B1	ENST00000476233	processed_transcript
43765	ENSG00000122574	4.8542126579272	-0.00937552352713737	1.96692911436802	-0.0047665792623898	0.996196834400198	0.999627708401254	WIPF3	ENST00000409123	protein_coding
43768	ENSG00000122591	5067.7491893905	-0.283044668721109	0.216862443909794	-1.30518066484044	0.191831336428486	0.4956443559575	FAM126A	ENST00000421730	processed_transcript
43777	ENSG00000122592	458.523148114625	-2.276405854047	0.405692567011043	-5.61115987610649	2.00974979286273e-08	4.3317240433053e-06	HOXA7	ENST00000242159	protein_coding
43780	ENSG00000122641	7765.7687071137	1.70922613684525	0.766873250113893	2.22882482416931	0.0258255625629085	0.164173539365126	INHBA	ENST00000416150	processed_transcript
43785	ENSG00000122642	6323.86202117536	0.185112959534135	0.243565493736209	0.760013073668881	0.447246770196281	0.737525784897898	FKBP9	ENST00000242209	protein_coding
43799	ENSG00000122643	1681.35315708979	-0.365280703630406	0.197650093666297	-1.84811803958529	0.0645852686502553	0.274858309378096	NT5C3A	ENST00000610140	protein_coding
43813	ENSG00000122644	581.477766600549	-0.309275697219911	0.287623015401515	-1.07528146448284	0.282248732209438	0.602769428702983	ARL4A	ENST00000396662	protein_coding
43819	ENSG00000122674	619.196263759488	0.0225867801096889	0.331030413662867	0.0682317369566293	0.945601163394683	0.987058980713012	CCZ1	ENST00000461592	retained_intron
43826	ENSG00000122678	465.777701623176	0.610810902200616	0.164688150056185	3.70889406427986	0.000208166492766072	0.00653794733630552	POLM	ENST00000335195	protein_coding
43845	ENSG00000122687	2546.21663656757	-0.0453035440311954	0.100183379833624	-0.452206185361599	0.651120452639302	0.862055791734163	MRM2	ENST00000467199	processed_transcript
43850	ENSG00000122691	7833.90613460872	-1.11814798857073	0.360658430321119	-3.10029627638309	0.00193327155248177	0.0311320390569557	TWIST1	ENST00000443687	nonsense_mediated_decay
43853	ENSG00000122692	4918.74818489641	-0.118076885611975	0.0542913084150744	-2.17487640395843	0.0296393795807327	0.177611586017572	SMU1	ENST00000397149	protein_coding
43854	ENSG00000122694	1195.45018473081	-0.843490789471762	0.739626503676298	-1.14042802046602	0.254108024634248	0.572687198834901	GLIPR2	ENST00000377959	protein_coding
43859	ENSG00000122696	631.318062185764	-0.0471185151637324	0.149295184328406	-0.315606396654332	0.752301281847211	0.911416740713129	SLC25A51	ENST00000496760	processed_transcript
43862	ENSG00000122705	9381.44541714634	-0.337349398120958	0.0975200544631307	-3.45928229817078	0.000541616917344831	0.0126793757995176	CLTA	ENST00000345519	protein_coding
43872	ENSG00000122707	1205.87729908082	-0.556074247650417	0.55707621251997	-0.998201386368626	0.318181714327473	0.635595301953691	RECK	ENST00000377966	protein_coding
43875	ENSG00000122728	15.315449340435	-0.282737365660941	0.376011303922404	-0.751938472890403	0.452088060258879	0.74059702614708	TAF1L	ENST00000242310	protein_coding
43876	ENSG00000122729	4642.06102364027	0.0318250785741193	0.269536976466939	0.118073145255538	0.90600970156485	0.973183519869499	ACO1	ENST00000379923	protein_coding
43879	ENSG00000122735	2.36043314694931	2.98211658666234	1.43963914209119	2.07143338873835	0.0383183133658895	0.206071426546309	DNAI1	ENST00000470982	processed_transcript
43888	ENSG00000122741	1939.14132949545	-0.161754737552346	0.100600453442643	-1.60789272828248	0.107858674726535	0.36617824334333	DCAF10	ENST00000377724	protein_coding
43893	ENSG00000122756	4.93480796552165	1.91229024059065	0.707179036994289	2.70411047352086	0.00684875153277561	0.0719102198517005	CNTFR	ENST00000351266	protein_coding
43897	ENSG00000122778	526.895381112875	-0.00897563284616451	0.53584015178434	-0.0167505790976577	0.986635596524681	0.999627708401254	KIAA1549	ENST00000440172	protein_coding
43899	ENSG00000122779	1396.67224512087	-0.0959803070140396	0.145001058799357	-0.661928318377665	0.508017162084273	0.779076184592393	TRIM24	ENST00000343526	protein_coding
43905	ENSG00000122783	1809.38191484161	-0.104121745986247	0.184255003160043	-0.565095895365222	0.572008540231642	0.819429466942572	C7orf49	ENST00000459937	processed_transcript
43919	ENSG00000122786	24232.1101246182	0.481611575126926	0.265981670071456	1.81069460537465	0.0701881383878312	0.288269060752391	CALD1	ENST00000417172	protein_coding
43943	ENSG00000122824	32.5861225563857	-0.242484856220931	0.65500130898745	-0.370205147522196	0.711229641471794	0.891377985938726	NUDT10	ENST00000376006	protein_coding
43945	ENSG00000122861	3473.11062042621	-2.37596885425458	0.715983984801193	-3.31846648066341	0.000905131852234248	0.01830169799715	PLAU	ENST00000481390	protein_coding
43950	ENSG00000122862	2081.69292553601	0.90167374784167	1.29845947933127	0.694418087121248	0.487420054065053	0.764931712675869	SRGN	ENST00000462445	processed_transcript
43952	ENSG00000122863	6343.16485700259	-0.973056386884628	0.243880608871546	-3.98988829569942	6.61044196560552e-05	0.00283300893322783	CHST3	ENST00000373115	protein_coding
43953	ENSG00000122870	3759.18429972904	0.59058903836854	0.32503573454745	1.81699725782711	0.0692175332272421	0.285879441322881	BICC1	ENST00000373886	protein_coding
43956	ENSG00000122873	1265.64573826621	-0.0343886335745078	0.11506658916654	-0.298858546373839	0.765047977534787	0.915281695245907	CISD1	ENST00000333926	protein_coding
43960	ENSG00000122877	60.3889261311822	1.2078238418868	0.973310288796595	1.24094428651336	0.214626331042148	0.52584795422398	EGR2	ENST00000242480	protein_coding
43965	ENSG00000122882	2375.95474871506	0.0808766391691206	0.0900404064190097	0.898226056341362	0.369065044686024	0.677422179965458	ECD	ENST00000494307	protein_coding
43973	ENSG00000122884	4934.67379898205	0.107709183258362	0.363423621077804	0.296373645001195	0.766944749949014	0.915822297112106	P4HA1	ENST00000307116	protein_coding
43979	ENSG00000122912	1042.59843974119	-0.063064295252488	0.121344977730903	-0.519710798351628	0.603265159466631	0.838568358311787	SLC25A16	ENST00000439904	processed_transcript
43986	ENSG00000122952	6122.94063023796	-0.0682482401417962	0.0849643331555967	-0.803257527094481	0.421825901444532	0.718653978751795	ZWINT	ENST00000373944	protein_coding
43995	ENSG00000122958	3818.74688359161	-0.31462164536484	0.0963832996922859	-3.26427551629072	0.00109744390000895	0.0207290676600462	VPS26A	ENST00000373382	protein_coding
44004	ENSG00000122965	3983.43312663197	-0.272829174952682	0.098967606874085	-2.75675227046561	0.00583785614047802	0.0648402875613031	RBM19	ENST00000553232	processed_transcript
44011	ENSG00000122966	6372.53204699322	-0.448787869228411	0.153229606086065	-2.92885872836049	0.00340209008210269	0.0459322969157204	CIT	ENST00000392521	protein_coding
44031	ENSG00000122970	632.378470773936	-0.158644480964623	0.150175065646106	-1.05639694766956	0.290786899926541	0.61087680548966	IFT81	ENST00000361948	protein_coding
44040	ENSG00000122971	555.99377148394	-0.271165048086314	0.210594052989664	-1.28761968458636	0.197878383686869	0.503865019131176	ACADS	ENST00000242592	protein_coding
44043	ENSG00000122986	49.520556690976	-0.590352287233135	0.500222267860523	-1.18017994232465	0.237928654724335	0.555063991707581	HVCN1	ENST00000548312	protein_coding
44052	ENSG00000123009	47.4981733650517	-0.629926008373567	0.240388800893624	-2.62044656835873	0.00878146899880034	0.0837431400887369	NME2P1	ENST00000426182	processed_pseudogene
44053	ENSG00000123064	9927.35153327904	-0.130854831026636	0.105214653150656	-1.24369398280738	0.213612211419359	0.525336387947922	DDX54	ENST00000314045	protein_coding
44063	ENSG00000123066	12291.1540660658	-0.219096779515307	0.204950459382972	-1.06902311990382	0.285059251672086	0.605529770842306	MED13L	ENST00000281928	protein_coding
44073	ENSG00000123080	5324.23145850128	-0.453068654725129	0.229463120753152	-1.97447264396148	0.0483280250314558	0.23482017567707	CDKN2C	ENST00000262662	protein_coding
44076	ENSG00000123091	6082.46988170414	-0.246497594911404	0.122449758630642	-2.01305088444429	0.0441092764984982	0.223261259894957	RNF11	ENST00000242719	protein_coding
44079	ENSG00000123094	3771.70403533359	-0.150158410316166	0.208923665550699	-0.718723797614626	0.472311117485997	0.754449483130129	RASSF8	ENST00000381352	protein_coding
44095	ENSG00000123095	46.5774998051548	-0.102092751993664	0.9038218248156	-0.112956723538396	0.910064865166784	0.974335363645238	BHLHE41	ENST00000242728	protein_coding
44098	ENSG00000123096	80.3063128069356	0.561352418740075	0.34936416307145	1.60678305927237	0.108101965721482	0.36665705352861	SSPN	ENST00000538142	protein_coding
44106	ENSG00000123104	760.180238614466	0.876142152020618	0.415944172815201	2.10639362030413	0.0351701750066983	0.195676202926487	ITPR2	ENST00000381340	protein_coding
44116	ENSG00000123106	777.887667430493	-0.224475082174381	0.165231938084312	-1.35854535616376	0.174290700794644	0.47067179008078	CCDC91	ENST00000540794	protein_coding
44138	ENSG00000123124	1724.8050155911	-0.345989591192809	0.181271143607421	-1.90868543281284	0.0563026834667622	0.255322660191531	WWP1	ENST00000517970	protein_coding
44149	ENSG00000123130	3657.6339188402	-0.367790576372399	0.0854413966369002	-4.3045946209821	1.67291780443145e-05	0.000954672510465204	ACOT9	ENST00000379303	protein_coding
44157	ENSG00000123131	4321.8456432599	-0.306954342458327	0.212722739832043	-1.44297851137441	0.149026524650357	0.433502927295971	PRDX4	ENST00000379349	protein_coding
44162	ENSG00000123136	10485.2699721493	-0.284682010037998	0.144235106903587	-1.9737359104139	0.0484117796364801	0.235044874592571	DDX39A	ENST00000587730	retained_intron
44183	ENSG00000123143	9664.0187212924	-0.0481295497166431	0.170077646737011	-0.28298574586386	0.777187763746153	0.920243002476108	PKN1	ENST00000585619	protein_coding
44198	ENSG00000123144	10121.0084979526	-0.119706138864131	0.081121860423036	-1.47563354982103	0.140042293495722	0.419528907101659	C19orf43	ENST00000591254	nonsense_mediated_decay
44203	ENSG00000123146	5235.75034255008	-0.141567535596663	0.311196445759598	-0.454913729014839	0.649171305504367	0.861065877883871	ADGRE5	ENST00000587728	processed_transcript
44219	ENSG00000123154	626.67633263468	0.26132477747555	0.126324901494662	2.06867192757393	0.0385768832270584	0.206612569988874	WDR83	ENST00000418543	protein_coding
44230	ENSG00000123159	11288.0037136872	0.0398748872510318	0.106645537473949	0.373901132626129	0.708477873756045	0.889952720254247	GIPC1	ENST00000393033	protein_coding
44243	ENSG00000123178	879.061561168912	-0.0149610117739486	0.202580816674764	-0.0738520656571741	0.941128097697714	0.985270756581777	SPRYD7	ENST00000361840	protein_coding
44247	ENSG00000123179	1027.32596015876	-0.282072683089554	0.17966948884646	-1.56995316734387	0.116426007063563	0.381188421239612	EBPL	ENST00000473576	processed_transcript
44254	ENSG00000123191	158.915959098265	0.0734608208666344	0.347278828020977	0.211532679044278	0.832471634897817	0.944157170918891	ATP7B	ENST00000634519	processed_transcript
44270	ENSG00000123200	5799.98772717031	-0.0846311685052555	0.110344595843949	-0.766971575345131	0.443098415836187	0.734310531374189	ZC3H13	ENST00000242848	protein_coding
44275	ENSG00000123213	4195.4321887569	-0.368346472641708	0.227499576523498	-1.61910838811457	0.105423944339369	0.361333557195665	NLN	ENST00000380985	protein_coding
44285	ENSG00000123219	1526.66056745599	-0.0301084003583631	0.136559164145469	-0.220478797939114	0.825498282922063	0.941513548151687	CENPK	ENST00000514814	protein_coding
44302	ENSG00000123240	7823.53633292529	-0.256246349155547	0.246463199943891	-1.03969415804827	0.29848201559882	0.617871844856444	OPTN	ENST00000263036	protein_coding
44314	ENSG00000123243	26.2707209326583	-5.24098109432968	1.36585315726696	-3.83714828087139	0.000124471320817564	0.00445570049262739	ITIH5	ENST00000397146	protein_coding
44323	ENSG00000123268	1777.82270097911	-0.133454623298122	0.123558047863513	-1.08009656680188	0.280099180547304	0.600367536481934	ATF1	ENST00000552510	protein_coding
44328	ENSG00000123297	1339.224075608	-0.0884053783766724	0.117955836242896	-0.749478628548969	0.453568775060666	0.741720783418605	TSFM	ENST00000454289	protein_coding
44338	ENSG00000123329	7.6624985253107	0.239860672651197	0.72154496818331	0.332426505939211	0.739567226623293	0.905786708048134	ARHGAP9	ENST00000393791	protein_coding
44362	ENSG00000123338	3.0021727749143	0.989530738286944	1.52680982726831	0.648103464239133	0.516918033540392	0.784769922629878	NCKAP1L	ENST00000293373	protein_coding
44370	ENSG00000123342	511.225608119543	1.0661510631525	0.272026207932257	3.91929539163376	8.88082171947131e-05	0.00346762535289479	MMP19	ENST00000548882	nonsense_mediated_decay
44379	ENSG00000123349	5884.2597797846	-0.188385284125543	0.0977132983199383	-1.92793905604047	0.0538627070621088	0.249375589935141	PFDN5	ENST00000551018	protein_coding
44399	ENSG00000123352	2046.14892836006	0.504288848175039	0.191762193585471	2.62976157471974	0.00854447703826913	0.0824701117098798	SPATS2	ENST00000550997	protein_coding
44422	ENSG00000123353	1134.84019363594	-0.235815806767208	0.109561009341782	-2.15236979089491	0.0313682410253432	0.183934679045852	ORMDL2	ENST00000243045	protein_coding
44427	ENSG00000123358	505.543109591389	-0.69527562431812	0.29996569028433	-2.31785049703213	0.0204574476057488	0.144259620175296	NR4A1	ENST00000548977	protein_coding
44449	ENSG00000123364	21.1295214003669	2.09418176900041	1.21633467963211	1.72171508719443	0.0851211429311557	0.321675086776899	HOXC13	ENST00000243056	protein_coding
44450	ENSG00000123374	5324.12440565987	0.00612973716129714	0.0626931284391708	0.0977736685647238	0.92211201662129	0.978331849550164	CDK2	ENST00000266970	protein_coding
44462	ENSG00000123384	30064.7212464797	0.489299309621734	0.343859307608341	1.4229636912404	0.1547466810455	0.442298247450717	LRP1	ENST00000553277	protein_coding
44474	ENSG00000123388	591.525196829724	2.0922509203894	0.904996081565649	2.3118894799741	0.0207837746107936	0.145506712325615	HOXC11	ENST00000546378	protein_coding
44476	ENSG00000123395	3454.41890128469	-0.235159610571418	0.110185440536659	-2.1342167297791	0.0328250438562591	0.18821908142952	ATG101	ENST00000547409	processed_transcript
44483	ENSG00000123405	9.21050807210482	0.672116837083538	0.750296715374938	0.895801385386138	0.370358849853184	0.678235849999417	NFE2	ENST00000312156	protein_coding
44488	ENSG00000123407	28.3931168800786	6.2365191872644	2.16178205170641	2.88489729218614	0.00391541377018179	0.0501107744507383	HOXC12	ENST00000243103	protein_coding
44489	ENSG00000123411	584.096306819112	0.065448379492995	0.157017985564724	0.416820909130927	0.676809407385272	0.876138997014494	IKZF4	ENST00000262032	protein_coding
44502	ENSG00000123415	783.201651613766	0.164959336619653	0.132016908476484	1.24953188590261	0.211470598590767	0.522759790656297	SMUG1	ENST00000634429	processed_transcript
44527	ENSG00000123416	57975.9698227371	-0.189133631214365	0.105718806740903	-1.78902540659484	0.0736107239627539	0.295956104529002	TUBA1B	ENST00000336023	protein_coding
44535	ENSG00000123427	508.269055328986	0.273422652650899	0.199218141544205	1.37247868357525	0.16991447033197	0.464313465606757	METTL21B	ENST00000548256	protein_coding
44540	ENSG00000123444	1058.91524577263	0.0208698062572023	0.0669210797113046	0.311856986576336	0.755149213079144	0.912393689679528	KBTBD4	ENST00000526005	protein_coding
44550	ENSG00000123453	31.1859427386693	4.08747621382495	0.906328770264612	4.50992658285753	6.48500652299437e-06	0.000454559940259484	SARDH	ENST00000371872	protein_coding
44558	ENSG00000123472	2561.84385793225	-0.0772204038279212	0.10094262875346	-0.764992994352493	0.444275716290486	0.734827909643513	ATPAF1	ENST00000576409	protein_coding
44572	ENSG00000123473	3495.70925003539	-0.176979697286357	0.111354681773212	-1.58933324102887	0.111985177803954	0.372988727553172	STIL	ENST00000360380	protein_coding
44581	ENSG00000123485	4602.7313632263	-0.312692838913997	0.107993985595634	-2.89546530938143	0.0037859687337312	0.0489491173903203	HJURP	ENST00000433484	nonsense_mediated_decay
44590	ENSG00000123496	153.979921431434	-1.99578451093946	1.04626934118234	-1.9075246042134	0.0564526880357812	0.25560772657346	IL13RA2	ENST00000371936	protein_coding
44593	ENSG00000123500	54.028590484437	-0.944765054461264	1.00406325186573	-0.940941771054483	0.346734700027152	0.659562363959694	COL10A1	ENST00000327673	protein_coding
44597	ENSG00000123505	4857.69676619304	-0.274610839028853	0.114873962080579	-2.39054032833154	0.0168236013939821	0.127804717651882	1,00 AMD	ENST00000368885	protein_coding
44605	ENSG00000123545	615.271891983695	0.164893176923973	0.175650557076635	0.938756925501984	0.347855559038905	0.660447468653323	NDUFAF4	ENST00000316149	protein_coding
44608	ENSG00000123552	520.423916311332	0.255097254634182	0.169235198339846	1.50735341782691	0.13172009211051	0.40704195082814	USP45	ENST00000500704	protein_coding
44621	ENSG00000123560	14.2115971718663	0.630697545450168	0.82613653498297	0.76343015802245	0.445206899967744	0.735538415443561	PLP1	ENST00000434483	protein_coding
44644	ENSG00000123562	11023.4258743176	-0.0725413630001084	0.109874678769511	-0.660219113379906	0.509113228405465	0.779628011392134	MORF4L2	ENST00000360458	protein_coding
44659	ENSG00000123570	40.4148536069468	2.86225806844171	0.710406506636428	4.02904258576359	5.60044733723921e-05	0.00247917744883466	RAB9B	ENST00000243298	protein_coding
44660	ENSG00000123572	694.758186452673	5.00259853933215	2.68560960738696	1.86274227109262	0.0624985355603544	0.269716737238757	NRK	ENST00000243300	protein_coding
44664	ENSG00000123575	2636.88364547705	-0.00031034014827049	0.110493354014482	-0.00280867705608624	0.997759002887081	0.999627708401254	FAM199X	ENST00000493442	protein_coding
44666	ENSG00000123595	1046.84047289871	0.672075291830577	0.260147579425477	2.58343857480751	0.00978208842871522	0.0904391278278381	RAB9A	ENST00000464506	protein_coding
44669	ENSG00000123600	504.342487058188	0.546345791247046	0.134193741347218	4.07132095552363	4.67472863837297e-05	0.00216284111668723	METTL8	ENST00000375258	protein_coding
44686	ENSG00000123607	900.018878710882	0.313939508869741	0.159884985352531	1.96353339982198	0.0495842274862913	0.238274529850362	TTC21B	ENST00000489714	processed_transcript
44694	ENSG00000123609	1787.710872499	-0.0929546836500514	0.587061316005	-0.158338969228318	0.87418970243857	0.961158422292529	NMI	ENST00000243346	protein_coding
44698	ENSG00000123610	491.837155195026	-0.202235034847567	0.812320417582889	-0.248959684467036	0.803391966812615	0.931449960703266	TNFAIP6	ENST00000243347	protein_coding
44700	ENSG00000123612	68.5417735907034	0.197129903956301	0.566819174451992	0.347782701858823	0.728003381591467	0.90019094782749	ACVR1C	ENST00000243349	protein_coding
44704	ENSG00000123636	577.093035807793	0.17127445229109	0.126828709627726	1.35043913001893	0.176875166356124	0.474120649013911	BAZ2B	ENST00000392782	protein_coding
44722	ENSG00000123643	1174.79651591222	0.345573301958842	0.29847222225941	1.15780724699565	0.246942705309504	0.565664966144449	SLC36A1	ENST00000520111	protein_coding
44733	ENSG00000123684	3503.7571611814	0.0272205150414046	0.189842957740857	0.143384381308269	0.885986617427276	0.965748114287724	LPGAT1	ENST00000366997	protein_coding
44737	ENSG00000123685	618.733807037933	-0.286452043909422	0.324550771209678	-0.882610886554811	0.377446544547031	0.684686758801419	BATF3	ENST00000471382	processed_transcript
44740	ENSG00000123689	349.862369310693	-5.54177996229553	1.41071980783582	-3.92833497588523	8.55360146249344e-05	0.0033889904579021	G0S2	ENST00000367029	protein_coding
44741	ENSG00000123700	25.2953464030111	-1.28058471156688	1.15384297367186	-1.10984314225331	0.267066624933422	0.585938106872732	KCNJ2	ENST00000535240	protein_coding
44743	ENSG00000123728	1907.06066301735	-0.171540236793619	0.129957312906052	-1.31997371258075	0.186843794827228	0.488772646493902	RAP2C	ENST00000342983	protein_coding
44748	ENSG00000123737	3964.66713444183	0.0805793636373871	0.232321481925023	0.346844221936362	0.728708352654941	0.900567444633749	EXOSC9	ENST00000243498	protein_coding
44760	ENSG00000123739	830.449100752175	0.20806164145323	0.129127515170313	1.61128819972109	0.10711692152629	0.364580517278375	PLA2G12A	ENST00000243501	protein_coding
44764	ENSG00000123810	330.659767531994	-0.369983584338863	0.155235308463458	-2.38337262315523	0.0171548201057979	0.129543278257682	B9D2	ENST00000243578	protein_coding
44767	ENSG00000123815	581.654299419526	0.431177611388029	0.159319372019011	2.70637277767187	0.00680226405519187	0.0715968243069462	COQ8B	ENST00000324464	protein_coding
44784	ENSG00000123836	275.271644380233	0.167978390831947	0.277329727097035	0.605699189157508	0.544714522557867	0.802175935266614	PFKFB2	ENST00000545806	protein_coding
44794	ENSG00000123870	55.3448416168253	-0.579588046476422	0.229475346000843	-2.52570943492244	0.01154649358136	0.100629256371963	ZNF137P	ENST00000597158	processed_transcript
44796	ENSG00000123892	147.093808947612	-0.0106898735754477	0.600825812789624	-0.017791967901337	0.985804812433363	0.999627708401254	RAB38	ENST00000243662	protein_coding
44799	ENSG00000123908	5996.55649024607	-0.322703803242569	0.218048276659123	-1.47996493339433	0.138882605155877	0.418066372928995	AGO2	ENST00000220592	protein_coding
44809	ENSG00000123933	3114.20625114792	-0.183568119617315	0.152304673433468	-1.20526911931895	0.228099426835158	0.543086661015006	MXD4	ENST00000337190	protein_coding
44815	ENSG00000123965	42.1525991263614	0.211023703310899	0.554656977125467	0.380458034449577	0.703605442225408	0.888238908815716	PMS2P5	ENST00000398065	unprocessed_pseudogene
44816	ENSG00000123975	3181.13376392826	-0.300490984882463	0.115251653375018	-2.60725964515834	0.0091270122513917	0.0856712659583076	CKS2	ENST00000314355	protein_coding
44817	ENSG00000123977	13.6577558373746	3.67851893487243	0.885419709922009	4.15454828218862	3.25930791833541e-05	0.00162693156740297	DAW1	ENST00000373666	protein_coding
44822	ENSG00000123983	6075.22811555252	0.16943325663722	0.215654880049239	0.785668548741091	0.432061693566703	0.726215930094614	ACSL3	ENST00000357430	protein_coding
44833	ENSG00000123989	3068.78475993139	0.0104221683740073	0.261638581096139	0.0398342183723188	0.968225295555785	0.996487820442877	CHPF	ENST00000373891	protein_coding
44836	ENSG00000123992	3451.71410350641	-0.162917232319412	0.178673007070132	-0.91181782290967	0.361864626476186	0.671066540782855	DNPEP	ENST00000273075	protein_coding
44857	ENSG00000123999	7.24738148560657	1.89860363819866	0.514379261859447	3.69105790022586	0.000223323289734585	0.00684412714437302	INHA	ENST00000489456	processed_transcript
44859	ENSG00000124006	3299.46168060114	0.425172202984754	0.237043070465898	1.7936495766322	0.0728691181937103	0.294144444732519	OBSL1	ENST00000462534	retained_intron
44874	ENSG00000124067	4057.79187360253	0.000695346881778788	0.139037174693546	0.00500115802346683	0.996009669861025	0.999627708401254	SLC12A4	ENST00000316341	protein_coding
44893	ENSG00000124074	922.333929736373	-0.267165408483492	0.185397405893296	-1.44104178370897	0.14957287871778	0.434559204960745	ENKD1	ENST00000243878	protein_coding
44900	ENSG00000124097	115.517048165235	-0.0194216670319919	0.176403776744721	-0.110097796035838	0.91233181604157	0.975238548244037	HMGB1P1	ENST00000522557	processed_pseudogene
44901	ENSG00000124098	1702.46718525175	-0.931359407782502	0.294273852452805	-3.16494109150208	0.0015511435228203	0.0264222499999652	FAM210B	ENST00000371384	protein_coding
44903	ENSG00000124104	2824.56229357217	-0.0110460289023674	0.205905587000984	-0.0536460863605154	0.957217137747277	0.992652535500574	SNX21	ENST00000466252	processed_transcript
44916	ENSG00000124116	16.4949780653202	1.17328355078907	0.725335907559595	1.61757268399493	0.105754719881811	0.362063501517709	WFDC3	ENST00000481847	processed_transcript
44929	ENSG00000124120	2163.8586956214	0.0953225141503218	0.151741992773957	0.628188100128085	0.529880724839967	0.793972274286603	TTPAL	ENST00000262605	protein_coding
44934	ENSG00000124126	1844.59798356171	-0.938410342796906	0.451722885859235	-2.07740270013534	0.0377644072004692	0.204528947290477	PREX1	ENST00000620554	protein_coding
44938	ENSG00000124134	84.6099682725867	-0.306249572966274	0.693993217886583	-0.441286117894488	0.659005874786282	0.866597095393555	KCNS1	ENST00000306117	protein_coding
44940	ENSG00000124140	9.58639071491378	-0.162503149320807	0.714788270384076	-0.227344454370368	0.820155908362262	0.939460598883466	SLC12A5	ENST00000454036	protein_coding
44965	ENSG00000124145	13196.8310617875	-0.297616308409605	0.275482960073371	-1.08034380177395	0.279989111264317	0.600367536481934	SDC4	ENST00000372733	protein_coding
44966	ENSG00000124151	3662.85484188571	0.333379188566803	0.178192111552384	1.8708975703944	0.0613592798510674	0.267331621449142	NCOA3	ENST00000372004	protein_coding
44971	ENSG00000124155	6396.35760959073	-0.13630294301434	0.091120356625258	-1.49585611890107	0.134691153473281	0.411261066679557	PIGT	ENST00000279036	protein_coding
44978	ENSG00000124159	15.7982544968973	-0.0185077979012749	0.462248434504986	-0.0400386383592508	0.968062322021147	0.996487820442877	MATN4	ENST00000372756	protein_coding
44983	ENSG00000124160	3249.6876415397	-0.164271694113619	0.10944283114673	-1.50098176730626	0.13336027746123	0.409463823219767	NCOA5	ENST00000290231	protein_coding
44985	ENSG00000124164	4223.96260783727	-0.170000257231832	0.111237904364038	-1.52825835944812	0.126448404185221	0.397604643034324	VAPB	ENST00000475243	protein_coding
44991	ENSG00000124171	19.3498480059027	-0.314431183474876	0.773993655748986	-0.40624516898734	0.684562468653004	0.879316792083153	PARD6B	ENST00000371610	protein_coding
44993	ENSG00000124172	3354.63211297538	-0.0433586152546472	0.083923285984458	-0.516645824171814	0.605403420986643	0.839433436395117	ATP5E	ENST00000243997	protein_coding
44996	ENSG00000124177	2960.5365996336	0.0570573554770707	0.119052718467594	0.479261256790214	0.631752780612102	0.852676605803051	CHD6	ENST00000373233	protein_coding
45005	ENSG00000124181	5829.00789798615	-0.14809428036603	0.0997653579944786	-1.48442589033988	0.137695970447001	0.416117050502161	PLCG1	ENST00000244007	protein_coding
45027	ENSG00000124191	757.033643695987	0.857461869275546	0.7310772255505	1.1728745463653	0.240846118214456	0.557637041246858	TOX2	ENST00000341197	protein_coding
45033	ENSG00000124193	8321.43175818131	-0.170819427912018	0.124824424966773	-1.368477587279	0.171162632833383	0.466539070413963	SRSF6	ENST00000483871	nonsense_mediated_decay
45035	ENSG00000124198	3618.39167223597	-0.0543906137164078	0.0807423943884055	-0.673631419137332	0.500545672876622	0.774395196768852	ARFGEF2	ENST00000371917	protein_coding
45037	ENSG00000124201	19483.826656112	-0.180779975861055	0.362902887980839	-0.498149730543339	0.618378510983	0.846239338781397	ZNFX1	ENST00000371754	protein_coding
45043	ENSG00000124207	15970.2194983694	-0.0970678708985776	0.0901273984454103	-1.07700735373352	0.28147698042419	0.602007084182246	CSE1L	ENST00000262982	protein_coding
45046	ENSG00000124209	3598.77144067597	-0.139506942260931	0.101501528038822	-1.37443194163118	0.169307625519246	0.463774415001407	RAB22A	ENST00000244040	protein_coding
45048	ENSG00000124212	737.821904810648	-0.991349814297629	1.31396962099475	-0.754469356412607	0.450567439077412	0.739736560158076	PTGIS	ENST00000244043	protein_coding
45050	ENSG00000124214	10777.3803299545	-0.0863786902876568	0.0893423425642173	-0.966828133318418	0.33362995793201	0.64839339791773	STAU1	ENST00000371856	protein_coding
45060	ENSG00000124216	221.678311126544	-0.501307613315433	0.448160002038904	-1.11859070652163	0.263314790013647	0.582649500970141	SNAI1	ENST00000244050	protein_coding
45061	ENSG00000124217	822.322851631141	-0.0242437014965086	0.088618668275166	-0.273573299716382	0.784412555185989	0.923278394150907	MOCS3	ENST00000244051	protein_coding
45062	ENSG00000124222	1773.92519191549	0.0407802694409055	0.0987159574150041	0.413107166346615	0.679528099161993	0.877471108958655	STX16	ENST00000458280	protein_coding
45082	ENSG00000124224	381.516671836087	0.110480947001554	0.130668289276982	0.845506952091218	0.397827852759465	0.700749521925695	PPP4R1L	ENST00000497138	processed_transcript
45092	ENSG00000124225	238.888455192121	-2.27881938613638	0.654878204566663	-3.47976061845621	0.000501861982383936	0.0119701315842661	PMEPA1	ENST00000341744	protein_coding
45100	ENSG00000124226	5775.68722806886	-0.293909728670066	0.202577943751572	-1.45084762549716	0.146822294637657	0.430025565489209	RNF114	ENST00000623528	nonsense_mediated_decay
45108	ENSG00000124228	5236.15867114841	-0.159980744293384	0.0793246932426122	-2.01678364899676	0.0437180960209329	0.222457691058266	DDX27	ENST00000371764	protein_coding
45115	ENSG00000124243	719.72937249404	0.0344605620419039	0.234661496380474	0.146852221491124	0.883248664674502	0.964971144211214	BCAS4	ENST00000358791	protein_coding
45121	ENSG00000124249	64.6142042519284	-2.58672809676862	0.889689751744831	-2.90744958194204	0.00364389078588776	0.0478892280803844	KCNK15	ENST00000372861	protein_coding
45122	ENSG00000124256	1.63807222068774	1.42265597634681	2.39059275663385	0.595105951190961	0.551772650863973	0.80611413898462	ZBP1	ENST00000371173	protein_coding
45131	ENSG00000124257	63.8759927885769	0.960870101307423	0.218757282748536	4.39240280019364	1.12104754365859e-05	0.000709937003041849	NEURL2	ENST00000545238	protein_coding
45133	ENSG00000124275	2690.80286044444	0.016119770672338	0.0961221936780271	0.16770081971218	0.866818651286755	0.95908877851195	MTRR	ENST00000507837	processed_transcript
45158	ENSG00000124279	577.291140102157	0.136419985710172	0.126378987988006	1.07945148067746	0.280386512021932	0.600749159908492	FASTKD3	ENST00000264669	protein_coding
45166	ENSG00000124299	3319.87004713506	-0.428797525002896	0.159291102019895	-2.69191134699628	0.00710438273230332	0.0737734068636486	PEPD	ENST00000593085	retained_intron
45179	ENSG00000124302	6.5149193356826	0.474076229258686	0.702994741786378	0.674366678837472	0.50007822163543	0.77406164905854	CHST8	ENST00000591231	protein_coding
45184	ENSG00000124313	501.745976837301	0.105433008606657	0.294429468861434	0.358092581610018	0.720274030476756	0.895793695231112	IQSEC2	ENST00000396435	protein_coding
45189	ENSG00000124333	1891.50285441018	0.131271193585604	0.128155982166428	1.02430796726391	0.305689835952933	0.625153149305266	VAMP7	ENST00000286448	protein_coding
45195	ENSG00000124343	161.08194052403	-1.67948619902785	0.589121213344008	-2.85083300513768	0.00436048639211094	0.0534843239680016	XG	ENST00000381174	protein_coding
45200	ENSG00000124356	1571.55865793068	0.526492881614753	0.323153552372456	1.62923439259592	0.103263408837345	0.35722929373318	STAMBP	ENST00000409707	protein_coding
45211	ENSG00000124357	3712.00859561664	0.159562423281306	0.175344602946771	0.909993353657681	0.362826014916181	0.671861079072444	NAGK	ENST00000531799	processed_transcript
45240	ENSG00000124370	163.145876357329	0.350586729102389	0.226010738085638	1.55119500990058	0.120854957657346	0.387954873028966	MCEE	ENST00000413592	protein_coding
45245	ENSG00000124374	47.8294396906321	-0.126962562244701	0.492073182408869	-0.25801560983912	0.796394860099359	0.928569835489106	PAIP2B	ENST00000244221	protein_coding
45246	ENSG00000124380	1740.24338819866	0.139279594658292	0.134798093824521	1.03324602527099	0.301488779088223	0.621509898697055	SNRNP27	ENST00000244227	protein_coding
45251	ENSG00000124383	2433.37705742925	-0.0465059380917135	0.141964983888651	-0.327587386817795	0.743223660018203	0.907011958796961	MPHOSPH10	ENST00000244230	protein_coding
45256	ENSG00000124406	8.53279102269679	1.78448765492345	0.723436054692095	2.46668332791757	0.0136370900596495	0.112237320406771	ATP8A1	ENST00000514372	nonsense_mediated_decay
45266	ENSG00000124422	19547.0709315543	0.378005649515663	0.0919240663391006	4.11215108915254	3.91989617724607e-05	0.00189511564847802	USP22	ENST00000261497	protein_coding
45277	ENSG00000124444	859.849193418081	-0.0500842812370287	0.110379351953067	-0.45374683172922	0.650011055491493	0.861396224165802	ZNF576	ENST00000391965	protein_coding
45284	ENSG00000124459	727.37672076009	0.23495825608424	0.17822306525673	1.31833809358953	0.187390494266982	0.489513412620503	ZNF45	ENST00000269973	protein_coding
45290	ENSG00000124466	47.2955727033887	-0.760807865260147	0.785566457821645	-0.968483134284841	0.332803138112366	0.647982985822571	LYPD3	ENST00000244333	protein_coding
45294	ENSG00000124467	3.44170957670586	-1.04125761834224	1.16872459782285	-0.890934973287921	0.372964056570996	0.680647917414513	PSG8	ENST00000404209	protein_coding
45303	ENSG00000124479	9.5377226786348	-7.1770160125454	1.88128689944539	-3.81495029527991	0.000136210347333355	0.00477268633962507	NDP	ENST00000378062	protein_coding
45305	ENSG00000124486	12137.4594925752	0.250943048519878	0.0910229687563519	2.75692006038164	0.00583486142708843	0.0648402875613031	USP9X	ENST00000378308	protein_coding
45313	ENSG00000124491	1.04686605137033	-5.66330283407041	5.12258288399859	-1.10555611540437	0.268918693276403	0.588078549212089	F13A1	ENST00000264870	protein_coding
45319	ENSG00000124496	1998.80695990101	0.188275404798664	0.182792725177884	1.02999397057757	0.303012835962341	0.6229123011742	TRERF1	ENST00000372922	protein_coding
45324	ENSG00000124507	9.48916128783111	1.05610510621141	0.617775153170527	1.7095299168173	0.0873528349594006	0.326722686251138	PACSIN1	ENST00000244458	protein_coding
45331	ENSG00000124508	1270.29041575197	-0.0605898339986871	0.312009035429334	-0.19419256213306	0.846025106575354	0.951366671692554	BTN2A2	ENST00000469230	protein_coding
45347	ENSG00000124523	240.740921776276	0.173374342499169	0.297339347970855	0.583085769449399	0.55983556300412	0.810736557786123	SIRT5	ENST00000379250	nonsense_mediated_decay
45354	ENSG00000124532	1047.95078054235	-0.102179906472587	0.185147758976289	-0.551883031355904	0.581028494850917	0.823956696211365	MRS2	ENST00000483634	processed_transcript
45360	ENSG00000124535	4320.42628728969	-0.27693902709204	0.096923337333216	-2.85729974546731	0.0042726214305231	0.0528890549230576	WRNIP1	ENST00000380773	protein_coding
45365	ENSG00000124541	4824.33576735855	-0.112162242341456	0.0640189056916434	-1.75201748811049	0.0797708008598889	0.309457795055944	RRP36	ENST00000244496	protein_coding
45368	ENSG00000124549	441.130680035194	0.11786090101746	0.154407904911686	0.763308724931352	0.445279299918234	0.735593284867879	BTN2A3P	ENST00000465856	processed_transcript
45373	ENSG00000124557	3.11900216497107	-0.711081264553556	1.17632763916452	-0.60449252476852	0.545516237603004	0.802513357608111	BTN1A1	ENST00000244513	protein_coding
45375	ENSG00000124562	5960.31977666892	-0.348242262713233	0.0693247826398815	-5.02334445853559	5.07793516381995e-07	6.31483798349263e-05	SNRPC	ENST00000244520	protein_coding
45379	ENSG00000124570	3650.78853052747	0.336089414142588	0.155126945215146	2.16654439805068	0.0302696109932979	0.180044349159472	SERPINB6	ENST00000380520	protein_coding
45387	ENSG00000124571	6337.68621448912	-0.164197502192697	0.108012964639908	-1.5201647574446	0.128469572453735	0.40126225054728	XPO5	ENST00000265351	protein_coding
45399	ENSG00000124574	1054.06803478468	0.151854829904811	0.187320441218792	0.810668760530212	0.417555917904878	0.715458586954886	ABCC10	ENST00000372515	protein_coding
45409	ENSG00000124575	18.9822449782686	0.11374118826838	1.00660752720136	0.112994573550042	0.910034857341625	0.974335363645238	HIST1H1D	ENST00000244534	protein_coding
45410	ENSG00000124587	1306.14407633208	0.049644130753005	0.456317472670546	0.108792964824398	0.913366703954464	0.975258465216458	PEX6	ENST00000304611	protein_coding
45412	ENSG00000124588	659.913955341045	0.582069746311634	0.288969151646739	2.01429717668689	0.0439783422194256	0.223113743183934	NQO2	ENST00000426637	protein_coding
45421	ENSG00000124593	55.7951788082362	0.17570908181418	0.213466700703025	0.823121738592037	0.410438767869281	0.70927820477249	PRICKLE4	ENST00000456057	nonsense_mediated_decay
45426	ENSG00000124596	607.66517443659	0.11519643393709	0.129988285800669	0.886206270261448	0.375506385442908	0.682822805519161	OARD1	ENST00000482853	nonsense_mediated_decay
45442	ENSG00000124602	5.64218763115612	-0.119400060034267	0.679084034019798	-0.175825161618784	0.860431301460832	0.956904575840183	UNC5CL	ENST00000373164	protein_coding
45445	ENSG00000124608	1582.82584466065	0.0626970625071925	0.124960786105882	0.501733899577646	0.615854715293623	0.845029618809864	AARS2	ENST00000244571	protein_coding
45447	ENSG00000124610	2.70080794902528	-4.51920003856848	2.31757159802809	-1.9499721356672	0.0511794402669521	0.242741287015698	HIST1H1A	ENST00000244573	protein_coding
45448	ENSG00000124613	57.1606505519638	0.207493111534606	0.451711751067891	0.459348491696468	0.645983930558347	0.859574118100307	ZNF391	ENST00000477999	processed_transcript
45452	ENSG00000124614	99.4137508218864	0.0246053297889448	0.223651049726169	0.110016607653176	0.912396203863806	0.975238548244037	RPS10	ENST00000344700	protein_coding
45459	ENSG00000124615	955.189232218197	-0.205865412495495	0.122544359969453	-1.67992564118668	0.0929717842193396	0.338786410178671	MOCS1	ENST00000373181	nonsense_mediated_decay
45468	ENSG00000124635	312.863264033237	0.268033645483888	0.560513075334157	0.478193386165159	0.632512569458628	0.852890969560195	HIST1H2BJ	ENST00000607124	protein_coding
45471	ENSG00000124641	853.721153802729	0.137360920433935	0.104747097660539	1.31135777030396	0.189736919087205	0.492995178410884	MED20	ENST00000265350	protein_coding
45478	ENSG00000124657	9.22443188557733	0.276197296940409	0.813424568996041	0.339548751620942	0.734196377554229	0.903314462908073	OR2B6	ENST00000244623	protein_coding
45479	ENSG00000124659	1137.70337623525	-0.23622385123018	0.0742395722369076	-3.18191288166856	0.0014630581993272	0.0252998552679572	TBCC	ENST00000372876	protein_coding
45480	ENSG00000124664	12.7028699120558	-0.11434890239566	0.589219879096362	-0.194068303620421	0.846122399815173	0.951366671692554	SPDEF	ENST00000374037	protein_coding
45482	ENSG00000124678	5.94205152579821	1.08308883689997	1.01556071481159	1.06649343668331	0.286200644048445	0.606197523633183	TCP11	ENST00000412155	protein_coding
45510	ENSG00000124688	1672.40594229434	-0.293198087853663	0.109216143766582	-2.68456729694	0.00726237610109601	0.0746886619577797	MAD2L1BP	ENST00000451025	protein_coding
45513	ENSG00000124702	5067.05314609647	0.164663652891097	0.163699427379944	1.00589021920593	0.314468381694166	0.632228087446807	KLHDC3	ENST00000326974	protein_coding
45516	ENSG00000124713	15.6551027092875	-0.252563727790953	0.639538066718164	-0.394915863393405	0.692904982292006	0.883494074922654	GNMT	ENST00000372808	protein_coding
45517	ENSG00000124731	1.51921720706056	0.716517773361005	4.44655953546002	0.161139813297671	0.871983283487039	0.960594379843703	TREM1	ENST00000589614	protein_coding
45524	ENSG00000124733	4735.53255976003	-0.0357026225277567	0.114925490611146	-0.310658865477962	0.756059971518688	0.912633912767382	MEA1	ENST00000244711	protein_coding
45525	ENSG00000124749	4.1378397622065	-7.39371231619449	1.98470695156865	-3.72534207649684	0.000195050534785796	0.00619840059879117	COL21A1	ENST00000488912	nonsense_mediated_decay
45537	ENSG00000124762	4404.24046272396	1.08009776337467	0.546578125309572	1.97610865374996	0.0481424725246487	0.234435752352941	CDKN1A	ENST00000459970	processed_transcript
45545	ENSG00000124766	481.604937243106	-0.208489398569625	0.665908165505013	-0.313090316908054	0.754212045535475	0.912040804207195	SOX4	ENST00000244745	protein_coding
45546	ENSG00000124767	8014.15722682158	-0.0766087125826613	0.0929780924352109	-0.823943690133715	0.409971554048105	0.708671702859628	GLO1	ENST00000373365	protein_coding
45548	ENSG00000124772	7.48906959322657	-0.822720433085953	0.731105437357522	-1.12531023713838	0.260457593206079	0.579974727674017	CPNE5	ENST00000459703	processed_transcript
45556	ENSG00000124782	2942.93478154051	-0.0699435221548239	0.139163382872329	-0.502600042562858	0.615245499347958	0.844746077667162	RREB1	ENST00000379933	protein_coding
45566	ENSG00000124783	8877.17890600451	-0.119725781850658	0.12967056380003	-0.923307328525943	0.355847069847468	0.667046602831612	SSR1	ENST00000474597	protein_coding
45576	ENSG00000124784	1797.86340040596	-0.0590986467948111	0.17016485978381	-0.347302297724067	0.728364224764926	0.900317605951888	RIOK1	ENST00000379834	protein_coding
45581	ENSG00000124785	1587.85613406868	0.0920361365303166	0.364550748952685	0.252464538324846	0.800682020807004	0.930581194678857	NRN1	ENST00000244766	protein_coding
45585	ENSG00000124786	702.683862567975	-0.0238730505294868	0.132315981222855	-0.180424543648119	0.856819287446982	0.954812501301894	SLC35B3	ENST00000379660	protein_coding
45586	ENSG00000124787	873.194647477071	0.0510353242094194	0.127873436230573	0.399108100273428	0.689813553962419	0.88187147157941	RPP40	ENST00000380051	protein_coding
45593	ENSG00000124788	1992.74380089101	-0.202759195570098	0.160805765818018	-1.26089505894681	0.207346658641527	0.51744066976149	ATXN1	ENST00000244769	protein_coding
45603	ENSG00000124789	10701.3405039872	-0.173680104039815	0.104726088610215	-1.65842252245515	0.0972322137419644	0.345833704787838	NUP153	ENST00000262077	protein_coding
45606	ENSG00000124795	17344.5127915079	-0.12040925519112	0.10422778836788	-1.15525098514157	0.247987661455725	0.566670902661548	DEK	ENST00000397239	protein_coding
45614	ENSG00000124802	394.1467352604	0.0776162729535794	0.201993629248136	0.384251093673023	0.700792352275055	0.886716853899049	EEF1E1	ENST00000429723	protein_coding
45620	ENSG00000124813	1871.62240370813	0.0846426144471175	0.314104591137908	0.269472706974713	0.787565942339993	0.924299616712428	RUNX2	ENST00000483377	nonsense_mediated_decay
45631	ENSG00000124831	10005.5568384753	-0.0759850745276403	0.124836304126739	-0.608677700442791	0.542738090719301	0.800910027006999	LRRFIP1	ENST00000308482	protein_coding
45646	ENSG00000124839	13.7911166996809	0.0645972434952324	0.4704791376993	0.137300973240005	0.890792901188458	0.968109901018365	RAB17	ENST00000392001	nonsense_mediated_decay
45657	ENSG00000124875	420.836478087337	-2.90063085849519	1.2657737923999	-2.29158707180657	0.0219294821944362	0.150731910521118	CXCL6	ENST00000226317	protein_coding
45660	ENSG00000124882	178.008923691239	-1.62784058099349	1.95122249178097	-0.834267023801925	0.4041305298923	0.704800197323211	EREG	ENST00000244869	protein_coding
45663	ENSG00000124920	410.387622335518	1.7107610100111	0.492569956824209	3.47313307746384	0.000514420218518132	0.0121751777570947	MYRF	ENST00000537766	retained_intron
45671	ENSG00000124942	97184.0118042356	-0.325191872064369	0.163619741702576	-1.98748554838507	0.0468686158215147	0.231162632000015	AHNAK	ENST00000530124	protein_coding
45679	ENSG00000125037	2320.84734776526	-0.222107180611034	0.108058027095205	-2.05544360360517	0.0398361775843559	0.211248588747802	EMC3	ENST00000245046	protein_coding
45684	ENSG00000125046	13.3756933197645	0.35008520646396	0.586582707142285	0.59682156020164	0.550626521729108	0.805095758358028	SSUH2	ENST00000341795	protein_coding
45701	ENSG00000125089	42.6099959169309	-0.0252721810403073	0.638786223868958	-0.0395628147508261	0.968441673744255	0.996487820442877	SH3TC1	ENST00000510763	processed_transcript
45726	ENSG00000125107	15355.0454708325	-0.0454855326736215	0.0960939421580444	-0.473344434124808	0.635967465850706	0.85412348213447	CNOT1	ENST00000317147	protein_coding
45749	ENSG00000125122	55.532465404755	0.394649317738959	0.344549269701769	1.14540750029903	0.25204039283369	0.570961715457013	LRRC29	ENST00000409509	processed_transcript
45761	ENSG00000125124	954.53943659857	0.163666138391812	0.226773379131154	0.721716715687146	0.470468662867937	0.753103098099876	BBS2	ENST00000564123	protein_coding
45782	ENSG00000125144	11.7636158202244	-1.88387364753758	1.0243357356078	-1.83911737338713	0.0658979241935745	0.278418266684829	MT1G	ENST00000444837	protein_coding
45786	ENSG00000125148	8350.90650427876	-0.327335946510798	0.230823398398731	-1.4181228973388	0.156154887324979	0.444028275912047	MT2A	ENST00000245185	protein_coding
45791	ENSG00000125149	1251.39735448355	-0.00230244756947909	0.156463441446258	-0.0147155626144778	0.988259103532093	0.999627708401254	C16orf70	ENST00000563853	protein_coding
45802	ENSG00000125166	8139.50391536908	-0.310172349778297	0.155603000345694	-1.9933571273639	0.0462223549690476	0.229569373690093	GOT2	ENST00000245206	protein_coding
45809	ENSG00000125170	1047.49240174985	1.47844777586935	0.373828771124001	3.95487958677997	7.65732080445498e-05	0.00312006817778493	DOK4	ENST00000566936	protein_coding
45827	ENSG00000125246	14.9094851672598	-1.83591080756206	0.553360584426359	-3.31774770236889	0.000907464127931611	0.0183316274632119	CLYBL	ENST00000376355	protein_coding
45834	ENSG00000125247	212.111763220878	-0.667668280281576	0.222888249415902	-2.99552929340715	0.00273968985074525	0.0395051524456657	TMTC4	ENST00000376234	protein_coding
45845	ENSG00000125249	1995.90488460849	-0.272920473028164	0.128297058043659	-2.12725433606818	0.0333989566514342	0.190470736814253	RAP2A	ENST00000245304	protein_coding
45847	ENSG00000125257	2216.12569449306	-0.339416495358707	0.18220157834595	-1.86286254180658	0.0624816080962523	0.26970893189863	ABCC4	ENST00000376887	protein_coding
45854	ENSG00000125266	1212.47687348943	-0.631447244443021	0.984051691358268	-0.641680970611865	0.521080347313657	0.78753461518707	EFNB2	ENST00000245323	protein_coding
45855	ENSG00000125304	6357.23658288773	-0.0947099315072567	0.0833915899767247	-1.13572521562056	0.256071584004405	0.575145723125251	TM9SF2	ENST00000376387	protein_coding
45858	ENSG00000125319	945.326977718902	-0.1321633581422	0.0992241811144734	-1.33196723477843	0.182870955518398	0.483505682318153	C17orf53	ENST00000319977	protein_coding
45863	ENSG00000125347	6735.67877642102	-0.500806509150245	0.401628850626049	-1.24693858115422	0.212420018817461	0.523842765341456	IRF1	ENST00000245414	protein_coding
45874	ENSG00000125351	1403.96160519633	0.111426389246162	0.161069369609095	0.691791304061021	0.489068398423343	0.766226152321571	UPF3B	ENST00000636792	protein_coding
45879	ENSG00000125352	515.506663278314	0.0730205633015094	0.146818002904518	0.497354288009201	0.618939234925134	0.846633945840497	RNF113A	ENST00000371442	protein_coding
45880	ENSG00000125354	1823.55268125222	1.00663830318254	0.253602218225607	3.96935922022191	7.20661694259308e-05	0.00301208038412243	2006-09-01	ENST00000360156	protein_coding
45889	ENSG00000125355	34.2521745702916	-0.315978926686762	1.21098743332025	-0.260926676852807	0.794149052101812	0.927491596922989	TMEM255A	ENST00000309720	protein_coding
45895	ENSG00000125356	1317.81638691476	0.00742138117077246	0.129202498653291	0.0574399198786969	0.954194764013669	0.990903420041033	NDUFA1	ENST00000371437	protein_coding
45896	ENSG00000125375	778.138192505441	-0.11451745967212	0.181464813615329	-0.63107253351537	0.527993099224238	0.792634396532709	ATP5S	ENST00000554438	processed_transcript
45907	ENSG00000125378	214.630377150538	1.97757058990745	1.39866742832555	1.413896219972	0.157392375985644	0.445547756415704	BMP4	ENST00000245451	protein_coding
45916	ENSG00000125384	464.396674215878	-0.47808226806903	0.508284160517872	-0.940580693252235	0.346919779673378	0.659622813954313	PTGER2	ENST00000557436	protein_coding
45918	ENSG00000125386	2645.99225849474	-0.0355086971760428	0.0907461498749065	-0.391297010671985	0.695577708219992	0.88465441866865	FAM193A	ENST00000637812	protein_coding
45929	ENSG00000125388	424.506886634906	-0.202752356954822	0.25980488658819	-0.780402399729301	0.435154055816622	0.728609569370286	GRK4	ENST00000398051	protein_coding
45939	ENSG00000125398	377.684193988639	-1.80695465841347	1.4591877373089	-1.23832911435094	0.215594052636324	0.527411506359521	SOX9	ENST00000245479	protein_coding
45940	ENSG00000125409	4.84061647211924	0.482794649517054	1.01376611315012	0.476238693772122	0.633904335936029	0.853270217313878	TEKT3	ENST00000462175	processed_transcript
45950	ENSG00000125430	1684.65280495597	0.744282962995924	0.453995763597827	1.63940508408631	0.101128923523423	0.3535795156577	HS3ST3B1	ENST00000466596	nonsense_mediated_decay
45952	ENSG00000125434	176.10303739384	0.979302528716386	0.239270264597392	4.09287184249245	4.26063229046644e-05	0.00201597282663739	SLC25A35	ENST00000579192	protein_coding
45959	ENSG00000125445	3561.07101175604	-0.167071369521176	0.0782262334517616	-2.13574605537157	0.0327001182576757	0.187886931519309	MRPS7	ENST00000579761	protein_coding
45966	ENSG00000125447	2450.6186822962	0.0408404043445613	0.101345750338056	0.402980926268061	0.686962256205817	0.880139708195089	GGA3	ENST00000538886	protein_coding
45989	ENSG00000125449	746.070765020748	0.0815676460594248	0.139589266112791	0.584340388991774	0.558991323880065	0.81028706112376	ARMC7	ENST00000581078	protein_coding
45994	ENSG00000125450	4381.71148184537	-0.236920527997358	0.0871191739139202	-2.7194992485977	0.00653808435521138	0.0699107091540843	NUP85	ENST00000583569	protein_coding
46019	ENSG00000125454	880.390236413553	-0.0340362669473702	0.151758381313827	-0.224279322517187	0.822539964648255	0.940832835315144	SLC25A19	ENST00000582822	protein_coding
46034	ENSG00000125457	458.099814051138	0.309981339415303	0.3026756046191	1.02413717750856	0.305770486533866	0.625199225174834	MIF4GD	ENST00000325102	protein_coding
46048	ENSG00000125458	1970.18689458249	-0.0324594313411169	0.170046871630867	-0.190885201414225	0.848615534550399	0.952475205625606	NT5C	ENST00000582160	protein_coding
46062	ENSG00000125459	1057.29568975568	-0.0192908570455124	0.175593089892606	-0.109861140078524	0.912519501662296	0.975238548244037	MSTO1	ENST00000488901	processed_transcript
46080	ENSG00000125482	1288.02516890471	0.0896789918229662	0.0941999327375386	0.952006962391696	0.341093450897597	0.654602423142306	TTF1	ENST00000334270	protein_coding
46083	ENSG00000125484	5217.43874171796	0.00715873413366819	0.117392152089116	0.0609813689098551	0.951374046893276	0.989598280948699	GTF3C4	ENST00000483873	protein_coding
46085	ENSG00000125485	1408.15988356478	0.0795967067035867	0.112109714668061	0.709989379058361	0.477710722469186	0.758100200347333	DDX31	ENST00000372155	retained_intron
46092	ENSG00000125503	6773.81861732578	-0.193378139013832	0.127382536115886	-1.51808988037345	0.128991741910229	0.402013141962363	PPP1R12C	ENST00000263433	protein_coding
46101	ENSG00000125505	9505.40203209455	0.230581524289242	0.144577455310578	1.59486500709195	0.110742426247067	0.371233988015605	MBOAT7	ENST00000437868	nonsense_mediated_decay
46115	ENSG00000125510	14.4175521939886	0.76400390253848	0.462775352058539	1.65091744653211	0.0987554328485676	0.34920319962997	OPRL1	ENST00000336866	protein_coding
46118	ENSG00000125520	4994.04843927015	-0.375377191926194	0.21126808292751	-1.77678136103025	0.0756042197233656	0.300522175786765	SLC2A4RG	ENST00000266077	protein_coding
46126	ENSG00000125531	12.3429066901716	-0.425874543827288	0.569506462413906	-0.747795805550967	0.454583332496162	0.742424187125975	FNDC11	ENST00000611891	protein_coding
46130	ENSG00000125534	7449.10934888391	0.0358380341058817	0.176834073393833	0.202664754693886	0.839397073132449	0.947569977509262	PPDPF	ENST00000370179	protein_coding
46134	ENSG00000125538	710.939991519198	1.15031870763136	1.6301891707237	0.705635105599857	0.480415086930443	0.759862533467251	IL1B	ENST00000263341	protein_coding
46142	ENSG00000125551	6.18375798096592	-0.728655520245402	0.756645155301026	-0.96300824123497	0.335543387511351	0.650254827304843	PLGLB2	ENST00000359481	protein_coding
46145	ENSG00000125571	3.08755625685979	-2.1875816066932	1.20509210307753	-1.81528167109104	0.0694806342494493	0.286306524658619	IL37	ENST00000263326	protein_coding
46150	ENSG00000125611	726.718971658754	0.0200710700098428	0.136481946419981	0.147060256219385	0.883084459681258	0.964971144211214	CHCHD5	ENST00000489052	processed_transcript
46155	ENSG00000125618	103.002198705632	0.722446605323573	1.18298521876269	0.610697913942827	0.541399587313709	0.800573489071559	PAX8	ENST00000263335	protein_coding
46168	ENSG00000125629	530.01946906859	0.216465782000618	0.258985144479864	0.835823160573009	0.403254395001643	0.704361050098673	INSIG2	ENST00000411929	nonsense_mediated_decay
46176	ENSG00000125630	2192.99788192873	0.438618590540283	0.177383548928208	2.47271290483541	0.0134091815890981	0.110722223114779	POLR1B	ENST00000263331	protein_coding
46193	ENSG00000125633	2868.06132948272	-0.159083150416168	0.152199412079599	-1.04522841607936	0.295917413095108	0.615702826434057	CCDC93	ENST00000376300	protein_coding
46202	ENSG00000125637	195.94352572965	0.321324220793774	0.51303086160848	0.626325324340804	0.53110157906985	0.794528848627268	PSD4	ENST00000465917	processed_transcript
46214	ENSG00000125648	1694.07169039431	0.700280268695461	0.227088565240367	3.08373197018632	0.00204421673987233	0.0323377051041274	SLC25A23	ENST00000598704	nonsense_mediated_decay
46227	ENSG00000125650	117.664537030897	0.134409237596606	0.209550284628995	0.641417585447688	0.521251410563631	0.787680188724166	PSPN	ENST00000597721	protein_coding
46229	ENSG00000125651	9531.86057077967	-0.0640189060275972	0.0829894838626851	-0.771409858790341	0.440464033300201	0.732314004051045	GTF2F1	ENST00000394456	protein_coding
46235	ENSG00000125652	1125.09710737864	0.124937913093789	0.153777955588224	0.81245658791523	0.416529687029602	0.71482986190161	ALKBH7	ENST00000245812	protein_coding
46238	ENSG00000125656	5137.32990353934	-0.120543907228387	0.125625964894038	-0.959546120342736	0.337283697194453	0.651723762593899	CLPP	ENST00000245816	protein_coding
46244	ENSG00000125657	224.060983203946	1.59655468560228	0.557096379087011	2.865850049535	0.00415891189958492	0.0518694670189391	TNFSF9	ENST00000245817	protein_coding
46245	ENSG00000125675	110.778882783165	-6.99609973591055	1.34430562995684	-5.20424788828354	1.94783859115215e-07	2.81246976174815e-05	GRIA3	ENST00000616590	protein_coding
46254	ENSG00000125676	4119.58233286814	-0.233548603963446	0.144462754885228	-1.61667001400461	0.105949529935636	0.362318509605898	THOC2	ENST00000448128	protein_coding
46274	ENSG00000125686	6820.74962773774	-0.0527840321963261	0.0862118568164787	-0.612259544631881	0.540366051187902	0.79992564394305	MED1	ENST00000394287	protein_coding
46279	ENSG00000125691	14350.8605652872	-0.110454235595519	0.0970761520389383	-1.13781019617686	0.25519974646339	0.574078571504538	RPL23	ENST00000394332	protein_coding
46290	ENSG00000125703	314.465434571134	0.214954895692619	0.166123968836086	1.2939426935117	0.195685216049279	0.501254740931038	ATG4C	ENST00000443289	protein_coding
46295	ENSG00000125726	268.531703853102	0.979761968808968	1.17386529714809	0.834645994893366	0.403917057025109	0.70477466057082	CD70	ENST00000423145	protein_coding
46298	ENSG00000125730	749.913221923193	-3.52279485764041	1.26825184321527	-2.77767769586633	0.005474889493359	0.0622880870228057	C3	ENST00000245907	protein_coding
46316	ENSG00000125733	4724.26585856186	-0.0720170299868316	0.137377088564432	-0.524228826941943	0.60011939311961	0.836473509787839	TRIP10	ENST00000600428	protein_coding
46329	ENSG00000125734	1653.07088810521	0.0231212975512417	0.145170801494438	0.159269614228366	0.873456459479953	0.961105885293152	GPR108	ENST00000264080	protein_coding
46347	ENSG00000125740	111.057779577286	1.0981893423282	0.303291071399616	3.62090890859503	0.000293569869965955	0.00821464061327097	FOSB	ENST00000585836	protein_coding
46360	ENSG00000125741	2231.20555951286	-0.164921411748547	0.112851723499609	-1.46139914069738	0.143905936393154	0.425238295168181	OPA3	ENST00000323060	protein_coding
46363	ENSG00000125743	6066.24170289974	-0.0879902836884589	0.113992116761955	-0.771897971437845	0.440174858897617	0.732172716431369	SNRPD2	ENST00000342669	protein_coding
46371	ENSG00000125744	246.638090250878	0.281738411578777	0.257357444278114	1.09473581527456	0.27363239304077	0.592841690116533	RTN2	ENST00000245923	protein_coding
46385	ENSG00000125746	585.625495776619	0.291581569294368	0.255423359579573	1.14156187505446	0.253636178863499	0.572375825870255	EML2	ENST00000589876	protein_coding
46417	ENSG00000125753	9601.9954200144	-0.133965741075803	0.170389493226445	-0.786232405173977	0.431731344711306	0.725986255285215	VASP	ENST00000589627	protein_coding
46428	ENSG00000125755	7813.03930040414	-0.110687253337943	0.123531050648585	-0.896027782138921	0.370237925377886	0.678226586226869	SYMPK	ENST00000598155	processed_transcript
46446	ENSG00000125772	492.742885900289	0.0763117895081281	0.284940933858532	0.26781616973999	0.78884082359965	0.924755965503644	GPCPD1	ENST00000379019	protein_coding
46453	ENSG00000125775	84.3205265734805	-0.285580414823278	0.426498377641025	-0.66959320315081	0.503117148053663	0.776252318074189	SDCBP2	ENST00000381812	protein_coding
46459	ENSG00000125779	2232.91927048915	-0.249558050217633	0.0946674151081844	-2.63615574516788	0.00838512352503222	0.0815540449898477	PANK2	ENST00000497424	protein_coding
46469	ENSG00000125787	12.823990365043	0.882669716663185	0.490030996641585	1.80125282423467	0.0716630398184759	0.291827168839751	GNRH2	ENST00000245983	protein_coding
46473	ENSG00000125812	1158.76850297748	-0.107722528903294	0.107006573561626	-1.00669076036956	0.314083403641625	0.632011774507037	GZF1	ENST00000338121	protein_coding
46478	ENSG00000125814	315.317460910662	0.460077768731041	0.186122606177913	2.47190697669071	0.0134394481999293	0.11086514132411	NAPB	ENST00000377026	protein_coding
46485	ENSG00000125817	12200.2869846415	-0.42243813730323	0.125521366125161	-3.36546797046493	0.000764139382744177	0.0161640915566603	CENPB	ENST00000379751	protein_coding
46486	ENSG00000125818	7355.89136162388	-0.192641045404915	0.139268485029325	-1.38323501806135	0.166592815627879	0.459615008389098	PSMF1	ENST00000381899	protein_coding
46496	ENSG00000125821	2653.65943804857	-0.119686493247292	0.0993283214587223	-1.20495837933826	0.228219369707099	0.543129938323824	DTD1	ENST00000618693	protein_coding
46499	ENSG00000125826	6003.42116795759	0.167086166498237	0.296385428097712	0.563746225887842	0.572926852999831	0.820144275430059	RBCK1	ENST00000411647	protein_coding
46513	ENSG00000125827	3039.11445109597	0.0495156340523988	0.197353753822196	0.25089785774741	0.801893080720885	0.930870002912221	TMX4	ENST00000246024	protein_coding
46517	ENSG00000125834	3191.879815273	-0.131047884636439	0.0829493425009618	-1.57985441096076	0.11414021159816	0.377429411548639	STK35	ENST00000381482	protein_coding
46519	ENSG00000125835	10986.3499837181	-0.357054535446804	0.100784121929247	-3.54276575131017	0.000395954247390558	0.0100811357140361	SNRPB	ENST00000381342	protein_coding
46522	ENSG00000125841	3542.57652722667	-0.202311353319829	0.15217579363017	-1.32945817789853	0.183696854867403	0.484657774926596	NRSN2	ENST00000609179	protein_coding
46532	ENSG00000125843	1100.43836521999	0.00950386229562682	0.128300407283912	0.0740750750275956	0.940950648007943	0.985270756581777	AP5S1	ENST00000379573	protein_coding
46537	ENSG00000125844	25560.5001310159	-0.0981203256911217	0.112485626408121	-0.872292121440664	0.383049034587924	0.68883928190368	RRBP1	ENST00000468428	retained_intron
46548	ENSG00000125845	15.9594677289325	-4.03456314359156	2.32650005116167	-1.73417711363342	0.0828866624148685	0.31628656530569	BMP2	ENST00000378827	protein_coding
46549	ENSG00000125846	565.643190800809	0.238466237583204	0.0872176599677173	2.73415083219923	0.00625413879991892	0.0678957337020767	ZNF133	ENST00000377671	protein_coding
46564	ENSG00000125848	20.5410839322221	-3.04990432410998	1.96144318143722	-1.55492871421094	0.119963047839534	0.386881278851707	FLRT3	ENST00000378053	protein_coding
46567	ENSG00000125851	80.2219847023207	-6.38219164529457	2.5992109060236	-2.45543431296937	0.0140714466762505	0.114541469463811	PCSK2	ENST00000377899	protein_coding
46572	ENSG00000125863	1008.32571514242	0.0898809594912303	0.163294160808695	0.550423597794959	0.582028866906079	0.82444475092221	MKKS	ENST00000347364	protein_coding
46575	ENSG00000125864	33.8452541017002	0.0626356911952865	0.393980120905844	0.158981856879666	0.873683168133798	0.961107390145743	BFSP1	ENST00000377873	protein_coding
46579	ENSG00000125868	7442.51041628459	-0.0678393597656954	0.179974655483152	-0.376938406041544	0.706219379064477	0.889086764655226	DSTN	ENST00000246069	protein_coding
46582	ENSG00000125870	3254.80251105182	-0.106757422327234	0.101195425104805	-1.05496293154229	0.291442278377936	0.611537030822483	SNRPB2	ENST00000377943	protein_coding
46585	ENSG00000125871	1717.65507703501	0.141766069186446	0.132116899584922	1.07303508962017	0.283255372581946	0.603421733412019	MGME1	ENST00000377710	protein_coding
46590	ENSG00000125872	9.121181033927	-0.420929349000723	0.670830404333289	-0.627475061180429	0.530347878589522	0.794341548338852	LRRN4	ENST00000378858	protein_coding
46591	ENSG00000125875	3503.3058378469	-0.141463009757212	0.0572058912117575	-2.47287485188478	0.0134031069456455	0.110722223114779	TBC1D20	ENST00000461188	processed_transcript
46595	ENSG00000125877	2137.15509288236	0.017896639215948	0.195914032982746	0.0913494502842689	0.927214926563068	0.979854738782599	ITPA	ENST00000483354	processed_transcript
46605	ENSG00000125885	3692.36066878112	0.0261371643519053	0.104424946912678	0.250296170835132	0.802358317478504	0.931009274943549	MCM8	ENST00000610722	protein_coding
46610	ENSG00000125898	1142.37849457527	-0.323187612818166	0.253707633959512	-1.27385844790836	0.202713586741763	0.510583855395048	FAM110A	ENST00000381941	protein_coding
46616	ENSG00000125901	2287.93722301149	0.235124348601206	0.165293934151962	1.42246205105776	0.154892160634688	0.442445467012215	MRPS26	ENST00000380325	protein_coding
46617	ENSG00000125912	13002.7728748939	-0.182938253237694	0.18883590402049	-0.968768382191997	0.332660765255456	0.647982985822571	NCLN	ENST00000590671	protein_coding
46625	ENSG00000125931	9.77629508902025	0.163789143068846	0.545075981848693	0.30048864474515	0.763804456651425	0.914984333113846	CITED1	ENST00000453707	protein_coding
46635	ENSG00000125944	16500.6715299095	-0.100298007938335	0.0811409082531172	-1.23609668781939	0.216422625914583	0.528623566522064	HNRNPR	ENST00000464516	processed_transcript
46647	ENSG00000125945	619.431468817339	0.12474038578983	0.100422938315676	1.24215032822196	0.214181102475645	0.52537163078453	ZNF436	ENST00000314011	protein_coding
46649	ENSG00000125952	2990.94910408512	-0.140885158594028	0.130020098420246	-1.08356446661549	0.278557952905319	0.598391991892665	MAX	ENST00000341653	protein_coding
46668	ENSG00000125962	301.645524273163	0.0783823369927159	0.15356453647693	0.510419519968343	0.609757584367446	0.841528822112506	ARMCX5	ENST00000246174	protein_coding
46674	ENSG00000125965	88.5669693394462	-0.906213273761421	0.737566744507688	-1.22865256671286	0.219202097526018	0.531490355705483	GDF5	ENST00000374369	protein_coding
46676	ENSG00000125966	158.523314349755	-1.75747369349212	0.568946877469211	-3.08899435622129	0.00200835254218987	0.0319474932994126	MMP24	ENST00000246186	protein_coding
46677	ENSG00000125967	548.690300918267	0.113106104196245	0.233792489550558	0.483788441680397	0.62853601878291	0.85104204446248	NECAB3	ENST00000477778	processed_transcript
46699	ENSG00000125968	3772.80219881674	-1.55587616455552	0.463847969317544	-3.35428042693529	0.00079571676903534	0.0166689878958387	ID1	ENST00000376112	protein_coding
46701	ENSG00000125970	10407.7572907752	-0.36333715502607	0.0811035696754963	-4.4799156988998	7.4672525717456e-06	0.000506783822802949	RALY	ENST00000375114	protein_coding
46711	ENSG00000125971	4519.7966828402	-0.0807750093147689	0.0891338862893585	-0.906221109360654	0.364818832084338	0.673767048970938	DYNLRB1	ENST00000357156	protein_coding
46715	ENSG00000125977	9326.27539766482	-0.0756790962727224	0.0710897902111552	-1.0645564721451	0.287076686289304	0.607115475095483	EIF2S2	ENST00000374980	protein_coding
46716	ENSG00000125991	6685.41342684998	-0.13741744879418	0.094904756781125	-1.44795111915307	0.147630721604042	0.431480416327857	ERGIC3	ENST00000348547	protein_coding
46735	ENSG00000125995	2083.1706187962	-0.150391089950046	0.141183423215003	-1.06521776087708	0.286777398109978	0.606719337490222	ROMO1	ENST00000374078	protein_coding
46740	ENSG00000126001	4088.6944345369	-0.00157726424893548	0.123974641065018	-0.012722474817316	0.989849207605652	0.999627708401254	CEP250	ENST00000446710	protein_coding
46754	ENSG00000126003	2178.11991041561	-0.201314435901535	0.0967898983815157	-2.07991163610913	0.0375336385410183	0.20375944980355	PLAGL2	ENST00000246229	protein_coding
46755	ENSG00000126005	2790.79968599921	0.0860494288879016	0.270319296514099	0.318325143626635	0.750238313640428	0.910523118300878	MMP24-AS1	ENST00000635104	processed_transcript
46767	ENSG00000126010	233.047336813092	-0.468245395925006	1.2479215484329	-0.375220218380727	0.707496694764991	0.889708447748628	GRPR	ENST00000380289	protein_coding
46768	ENSG00000126012	8287.65200797263	0.722885943609518	0.244772219735094	2.95330060082743	0.00314395648112673	0.0433306084144526	KDM5C	ENST00000375401	protein_coding
46783	ENSG00000126016	1504.15314292228	-0.808280306492868	0.422743935391806	-1.91198557524838	0.0558780442573136	0.254374338821748	AMOT	ENST00000304758	protein_coding
46790	ENSG00000126062	4175.22824276449	-0.152829737272222	0.0966258878118193	-1.581664507651	0.113726179227515	0.376416156907809	TMEM115	ENST00000266025	protein_coding
46791	ENSG00000126067	9522.06269538755	-0.0201670658453838	0.0395534157968571	-0.50986913365359	0.610143147691042	0.84169594490878	PSMB2	ENST00000373237	protein_coding
46794	ENSG00000126070	1139.50300740249	0.250203012936528	0.100216102244719	2.4966348454219	0.0125377989411354	0.106080638613091	AGO3	ENST00000324350	protein_coding
46801	ENSG00000126088	3986.64105939892	-0.0561641027008255	0.139459764307152	-0.402726212681153	0.687149648241744	0.880167571770634	UROD	ENST00000246337	protein_coding
46823	ENSG00000126091	538.270554178997	0.0223357204024321	0.248690235626258	0.0898134192771411	0.92843548424806	0.980266771823967	ST3GAL3	ENST00000532911	nonsense_mediated_decay
46862	ENSG00000126106	263.22420487524	-0.53554232352011	0.270331028197158	-1.98106124587936	0.0475844056481916	0.232983819552843	TMEM53	ENST00000372242	protein_coding
46871	ENSG00000126107	3048.87357379475	-0.261309324959945	0.0857584554918642	-3.04703860932681	0.00231108022773037	0.0351862692749748	HECTD3	ENST00000486132	processed_transcript
46878	ENSG00000126214	3203.68997764417	-0.104818260854383	0.100917723095189	-1.03865067145356	0.298967230494731	0.618416583757317	KLC1	ENST00000557172	protein_coding
46905	ENSG00000126215	2626.29790771544	-0.0531265357454875	0.130461265333819	-0.407220760963412	0.683845854751769	0.879101304884974	XRCC3	ENST00000554913	protein_coding
46923	ENSG00000126216	2725.18769171071	0.0182181435273124	0.108029096196647	0.168641080678392	0.866078965607885	0.958922488090579	TUBGCP3	ENST00000261965	protein_coding
46930	ENSG00000126217	7.0057975014666	0.793323883583105	1.49218358973491	0.531653001038592	0.594966348994704	0.833081575346894	MCF2L	ENST00000375608	protein_coding
46962	ENSG00000126218	84.0785077530192	-0.196492452142064	0.736204154112745	-0.266899406970709	0.789546613256802	0.925079285350552	10,00 F	ENST00000409306	protein_coding
46969	ENSG00000126226	2686.64272574435	-0.0282583019076232	0.109251127638784	-0.258654555960772	0.795901785609287	0.928278814680591	PCID2	ENST00000337344	protein_coding
46985	ENSG00000126243	972.2970846669	0.156211324630983	0.194643695351904	0.802550138336422	0.422234797811476	0.719081052730034	LRFN3	ENST00000585876	processed_transcript
46989	ENSG00000126246	16.2250455212029	-0.273755925113515	0.667156685471022	-0.410332281869047	0.681562214359418	0.878189463959305	IGFLR1	ENST00000246532	protein_coding
47000	ENSG00000126247	15332.7787912206	-0.0617465196946079	0.0616951846319104	-1.00083207567987	0.316907999481083	0.634405759824698	CAPNS1	ENST00000246533	protein_coding
47017	ENSG00000126249	237.945667972667	0.214488429945921	0.194798222045906	1.10108001856082	0.270861832606748	0.59040744343481	PDCD2L	ENST00000246535	protein_coding
47022	ENSG00000126254	8343.19723006153	-0.228107189118504	0.118197473310451	-1.92988210940323	0.0536214466326058	0.24889143535143	RBM42	ENST00000588161	protein_coding
47029	ENSG00000126259	3.56488496510917	0.00191146777003161	1.02609459752112	0.00186285725960297	0.998513655813244	0.999627708401254	KIRREL2	ENST00000586102	protein_coding
47034	ENSG00000126261	8242.73399851366	-0.252255274557729	0.144029417459503	-1.75141494707952	0.0798744601629477	0.309457795055944	UBA2	ENST00000607361	nonsense_mediated_decay
47044	ENSG00000126264	11.5708810842651	-0.695487764121842	0.737169178269718	-0.943457464885184	0.345446962015069	0.658735325162349	HCST	ENST00000246551	protein_coding
47046	ENSG00000126267	3376.00145971847	-0.080473621826634	0.0726242498123786	-1.10808197034095	0.267826416717299	0.586587813989932	COX6B1	ENST00000246554	protein_coding
47050	ENSG00000126351	2507.86566398475	-0.00781043079305861	0.111123853114132	-0.0702858168987066	0.94396617106298	0.986498594675913	THRA	ENST00000577288	protein_coding
47060	ENSG00000126368	596.392653944325	-0.0841733219705757	0.464410661046832	-0.181247609132917	0.85617322669498	0.954775800666601	NR1D1	ENST00000246672	protein_coding
47061	ENSG00000126391	2818.78544760039	0.203961605002582	0.146917374741871	1.38827422802059	0.16505355683206	0.457183307793722	FRMD8	ENST00000317568	protein_coding
47070	ENSG00000126432	5611.42792331581	0.171129710896994	0.148466886914493	1.15264564680711	0.249055859255114	0.567784715021754	PRDX5	ENST00000265462	protein_coding
47073	ENSG00000126453	2414.36469224984	-0.182885516433563	0.143869582795838	-1.27118959323801	0.203661207934459	0.511973212475788	BCL2L12	ENST00000441864	protein_coding
47086	ENSG00000126456	2845.46404481735	0.119189305005125	0.134561448727087	0.885761160663935	0.375746243090404	0.683042220012417	IRF3	ENST00000599680	processed_transcript
47117	ENSG00000126457	15081.7422639959	-0.284009346174385	0.113876006208206	-2.49402271497926	0.0126304461384064	0.106519568099441	PRMT1	ENST00000610806	protein_coding
47138	ENSG00000126458	1901.74077760711	0.125769019065205	0.224045050937502	0.56135593506276	0.574554917145359	0.821307892241948	RRAS	ENST00000246792	protein_coding
47140	ENSG00000126460	14.6271478166795	-0.178782045791272	0.394700649940469	-0.452956046102881	0.65058039206572	0.861752650837453	PRRG2	ENST00000596877	protein_coding
47145	ENSG00000126461	10407.2733810517	0.0688501630068476	0.129505212094601	0.531640093037751	0.594975290750442	0.833081575346894	SCAF1	ENST00000360565	protein_coding
47149	ENSG00000126464	4491.00191935382	0.0963525584887123	0.150416750322415	0.640570669703891	0.521801660776696	0.787926364453173	PRR12	ENST00000418929	protein_coding
47152	ENSG00000126467	5.5659377809695	2.16276934002447	1.05386431632688	2.05222750834049	0.0401475572759436	0.212115556786505	TSKS	ENST00000599325	retained_intron
47155	ENSG00000126500	5.05933818015223	0.534686471992428	0.775636790945145	0.689351611778099	0.49060202611032	0.767508541584697	FLRT1	ENST00000246841	protein_coding
47156	ENSG00000126522	1621.65533585809	-0.252061635297676	0.212742907546375	-1.18481804260728	0.236089397272598	0.552623237658923	ASL	ENST00000304874	protein_coding
47166	ENSG00000126524	6291.2743648347	-0.176384968167496	0.148852687955066	-1.18496327201522	0.236031968793675	0.552586018033158	SBDS	ENST00000246868	protein_coding
47171	ENSG00000126561	796.145372633643	-0.865140790200038	0.417285281502869	-2.07325977826057	0.0381481097803497	0.205848616457097	STAT5A	ENST00000345506	protein_coding
47183	ENSG00000126562	1152.9505004656	1.02869488496317	0.959074001540862	1.07259177426398	0.283454317043973	0.603668839179985	WNK4	ENST00000246914	protein_coding
47189	ENSG00000126581	3427.58280314432	-0.0479179877617136	0.121644049313926	-0.39391970287056	0.693640323287246	0.883831079975581	BECN1	ENST00000361523	protein_coding
47211	ENSG00000126583	5.68071242237509	-0.668590281275871	0.69488430235943	-0.962160576956077	0.335968948781251	0.650646859670522	PRKCG	ENST00000479081	protein_coding
47215	ENSG00000126602	9034.47246496858	-0.113696221560043	0.0973652014528838	-1.16772953646136	0.242915878745705	0.560138501107727	TRAP1	ENST00000575707	nonsense_mediated_decay
47232	ENSG00000126603	2598.05814154697	-0.152751530075562	0.234137482336888	-0.652401010513027	0.514142512635822	0.783153640388493	GLIS2	ENST00000262366	protein_coding
47234	ENSG00000126653	2579.80870634384	0.0570775655354732	0.102036528680904	0.559383646948344	0.575899919458673	0.821775609685872	NSRP1	ENST00000540900	processed_transcript
47252	ENSG00000126698	9363.64700675437	-0.190830176673865	0.10369727128288	-1.84026227800433	0.0657297406239888	0.278192413161841	DNAJC8	ENST00000603289	protein_coding
47258	ENSG00000126705	2446.89000036609	-0.10695163841905	0.19183658084068	-0.557514306970855	0.577176086814055	0.822015512492888	AHDC1	ENST00000247087	protein_coding
47263	ENSG00000126709	12972.0201623292	-1.5599168821038	0.820369036903099	-1.90148190866942	0.0572389199387965	0.257784828043389	IFI6	ENST00000361157	protein_coding
47266	ENSG00000126746	2908.60838089082	-0.0777662365138122	0.06200010271558	-1.25429205933026	0.209735869094492	0.520323746706493	ZNF384	ENST00000319770	protein_coding
47282	ENSG00000126749	1029.2503609233	-0.229559362553397	0.075771248290002	-3.02963680464649	0.00244847985837783	0.0364543914693016	EMG1	ENST00000599672	protein_coding
47286	ENSG00000126756	1835.52710344898	-0.333722913861564	0.104521112513436	-3.19287563858131	0.00140863598071793	0.0246385321050127	UXT	ENST00000333119	protein_coding
47291	ENSG00000126759	18.3606590399524	0.11158918363654	0.308625259212253	0.361568537589451	0.71767447948021	0.894841420174565	CFP	ENST00000478222	retained_intron
47298	ENSG00000126767	4606.33823320787	-0.0978042463239439	0.15313665086949	-0.638673013733972	0.523035671892009	0.788659198562144	ELK1	ENST00000247161	protein_coding
47302	ENSG00000126768	1689.16118651658	-0.199581194604124	0.120185863104313	-1.66060457901693	0.0967928887363595	0.345028074992502	TIMM17B	ENST00000465150	protein_coding
47310	ENSG00000126773	3683.22980666665	-0.118401260639305	0.0981117614811298	-1.20679986631447	0.227509227568245	0.542281577875384	PCNX4	ENST00000317623	protein_coding
47323	ENSG00000126775	988.871582559146	-0.00560748206270917	0.0847779689140573	-0.0661431517472859	0.947263855923257	0.987758559341458	ATG14	ENST00000558189	retained_intron
47325	ENSG00000126777	13559.1334755405	-0.235124019646832	0.125269829303328	-1.8769405287326	0.0605262452919875	0.265152034455675	KTN1	ENST00000557267	protein_coding
47350	ENSG00000126778	1837.41963313001	0.19304333990679	0.406237462927704	0.475198270773824	0.634645659518776	0.853400624504577	SIX1	ENST00000247182	protein_coding
47355	ENSG00000126785	310.701692345735	4.20942546090557	1.41967725192448	2.96505804766497	0.00302625821529231	0.0419765566290262	RHOJ	ENST00000557447	nonsense_mediated_decay
47359	ENSG00000126787	5176.34538896618	-0.158217008764309	0.154390182122799	-1.02478672276237	0.305463832553205	0.624869154088586	DLGAP5	ENST00000395425	protein_coding
47364	ENSG00000126790	818.995176508798	-0.0315692188590452	0.200655872654262	-0.157330151574682	0.874984658636279	0.961214253773535	L3HYPDH	ENST00000466522	processed_transcript
47373	ENSG00000126803	1464.06733051486	-1.54204165656566	0.474364758018699	-3.25075088420643	0.0011510066398689	0.0214581948441417	HSPA2	ENST00000394709	protein_coding
47376	ENSG00000126804	1337.47163847391	-0.154854806407477	0.0918819339073174	-1.6853672949862	0.091917729504391	0.337138958572673	ZBTB1	ENST00000556818	processed_transcript
47382	ENSG00000126814	787.205948906332	-0.000367316233997319	0.0936605591471717	-0.00392178134896828	0.996870879231988	0.999627708401254	TRMT5	ENST00000261249	protein_coding
47385	ENSG00000126821	1395.24611522546	-0.123298174468239	0.150341573693517	-0.820120286352673	0.412147538585588	0.71077692546135	SGPP1	ENST00000247225	protein_coding
47386	ENSG00000126822	1319.96242631815	0.0643208346706753	0.261745093862269	0.245738453858169	0.805884702865563	0.932707165702135	PLEKHG3	ENST00000555982	protein_coding
47397	ENSG00000126858	1411.66303162178	0.192429231864465	0.163487632970375	1.17702622741705	0.239185038137201	0.556365759593874	RHOT1	ENST00000333942	protein_coding
47414	ENSG00000126860	28.3891107578019	-2.16492862719289	0.46787493551568	-4.62715239235194	3.70727731534879e-06	0.000300974959103449	EVI2A	ENST00000461237	protein_coding
47417	ENSG00000126870	697.465780985475	0.30279786124098	0.188903583053043	1.60292280510083	0.108951698113063	0.368379485367709	WDR60	ENST00000407559	protein_coding
47422	ENSG00000126878	45.9476871655878	-0.387900609505589	0.62966662360331	-0.616041243040328	0.537867299840092	0.79860577757364	AIF1L	ENST00000372314	nonsense_mediated_decay
47432	ENSG00000126882	23.1891575497161	-0.392918876625266	0.388181302938268	-1.01220453857808	0.311440266609829	0.630259916307011	FAM78A	ENST00000247295	processed_transcript
47436	ENSG00000126883	5143.94726650476	-0.0282215795751593	0.108336883896826	-0.260498350700542	0.794479387361169	0.927726047989465	NUP214	ENST00000359428	protein_coding
47463	ENSG00000126903	1964.95268995009	-0.243548727596318	0.189962177189259	-1.28209063088212	0.199810855216005	0.506686805581683	SLC10A3	ENST00000369649	protein_coding
47468	ENSG00000126934	10178.9865562133	-0.182425812728676	0.114960456999246	-1.5868570592919	0.112545022246378	0.373771782742911	MAP2K2	ENST00000262948	protein_coding
47479	ENSG00000126945	2592.01626677172	0.054461436648547	0.0973138009317853	0.559647615518822	0.575719819896816	0.821754381719431	HNRNPH2	ENST00000316594	protein_coding
47480	ENSG00000126947	1396.90213604702	-0.311507054049986	0.210457925627326	-1.48013933484071	0.138836066126876	0.418030638563451	ARMCX1	ENST00000372829	protein_coding
47481	ENSG00000126950	21.5238377745825	-0.383425725195008	0.405139840644981	-0.946403406252508	0.343942868712381	0.657481669327277	TMEM35A	ENST00000372930	protein_coding
47483	ENSG00000126953	556.310775274809	0.11401122270847	0.16074977104184	0.709246563584812	0.478171482544711	0.758432709780811	TIMM8A	ENST00000372902	protein_coding
47485	ENSG00000126970	252.879357259945	0.0523270159568592	0.384505909116288	0.136088977350498	0.891750941258905	0.968334559553084	ZC4H2	ENST00000374839	protein_coding
47493	ENSG00000127022	34204.9561170808	-0.0428813973192368	0.0904574370811054	-0.474050544686434	0.635463864087378	0.853766912631977	CANX	ENST00000514383	protein_coding
47512	ENSG00000127054	6141.94133364016	-0.281059807077501	0.0788198300723651	-3.56585147188794	0.000362676742159442	0.00943485783653958	CPSF3L	ENST00000470030	retained_intron
47564	ENSG00000127080	922.237831673002	0.157713683492632	0.137186667579965	1.14962835875215	0.25029697280905	0.568986588441875	IPPK	ENST00000287996	protein_coding
47567	ENSG00000127081	313.572849827577	0.339197718043647	0.128535934778257	2.63893298499608	0.00831674196017233	0.081145753528865	ZNF484	ENST00000375495	protein_coding
47571	ENSG00000127124	1989.43237126818	0.852443978625204	0.670880235888597	1.27063510448496	0.203858492282581	0.51224148598078	HIVEP3	ENST00000372583	protein_coding
47577	ENSG00000127125	930.601339794663	0.337015044981103	0.21898447128458	1.53899060971833	0.123806588716696	0.392981777433794	PPCS	ENST00000372562	protein_coding
47585	ENSG00000127152	7.70630836874327	-2.00580574430235	0.986319043690974	-2.03362771623701	0.0419891451613505	0.217345707807496	BCL11B	ENST00000357195	protein_coding
47588	ENSG00000127184	2588.68254368096	-0.0246466345774784	0.130063325694622	-0.189497188741326	0.849703158242108	0.952985544073801	COX7C	ENST00000247655	protein_coding
47596	ENSG00000127191	2692.80224625548	-0.171652657662218	0.135913712809866	-1.2629531937101	0.206606001442754	0.516118836197636	TRAF2	ENST00000419057	protein_coding
47604	ENSG00000127220	848.401793751182	0.831787284747022	0.284654633625289	2.92209290308607	0.00347687813970901	0.0464894694205715	ABHD8	ENST00000247706	protein_coding
47607	ENSG00000127241	621.368184720241	-2.95521243428697	1.30401374199766	-2.26624332176115	0.0234364895267858	0.156394240069673	MASP1	ENST00000337774	protein_coding
47622	ENSG00000127252	7.17355928497031	-0.112430154794499	0.749330878863025	-0.150040733627703	0.8807324782093	0.964392293996998	HRASLS	ENST00000264735	protein_coding
47624	ENSG00000127311	198.770702931227	-0.210184970841509	0.28798548486485	-0.729845710592487	0.465484500056782	0.749695578246864	HELB	ENST00000247815	protein_coding
47630	ENSG00000127314	7271.69620624236	-0.272661731117367	0.0881147641803902	-3.09439324559921	0.00197215894235516	0.0315457453426237	RAP1B	ENST00000250559	protein_coding
47663	ENSG00000127325	18.909796935369	1.32697072897903	1.18248286722499	1.12219023696565	0.261781562828553	0.581334490368858	BEST3	ENST00000547208	nonsense_mediated_decay
47675	ENSG00000127328	276.664420879458	0.644644242290928	0.599339397829707	1.0755913003972	0.282110079849815	0.602694618189794	RAB3IP	ENST00000247833	protein_coding
47693	ENSG00000127329	581.926062084708	0.443756435004259	0.553645809450236	0.801516831573066	0.422832503913279	0.719400434099666	PTPRB	ENST00000334414	protein_coding
47704	ENSG00000127334	2033.68236445647	0.13984489163219	0.242569438051277	0.57651488479199	0.564267211863943	0.813758197884494	DYRK2	ENST00000543747	protein_coding
47710	ENSG00000127337	1060.95040949287	0.0425136335184131	0.173902570600196	0.244468114368202	0.806868293937009	0.933227486466363	YEATS4	ENST00000247843	protein_coding
47715	ENSG00000127364	4.18731950926577	-0.793152900679558	0.790292175665796	-1.00361983213531	0.315561891634248	0.633065301451409	TAS2R4	ENST00000247881	protein_coding
47716	ENSG00000127366	4.88757828902651	-0.771923845304252	0.902238590547901	-0.855565094855328	0.392238383994336	0.696535588300173	TAS2R5	ENST00000247883	protein_coding
47717	ENSG00000127399	29.2746806636527	-0.984076168395899	1.12081521921186	-0.878000362172	0.379943522174257	0.686863561240125	LRRC61	ENST00000471872	processed_transcript
47722	ENSG00000127415	460.216761279494	0.340491300558158	0.308652091178596	1.10315565741992	0.269959574083026	0.589554947720418	IDUA	ENST00000247933	protein_coding
47734	ENSG00000127418	3713.35893240577	-0.528519569825384	0.387247676800726	-1.36481017572987	0.172312719725023	0.468309228418917	FGFRL1	ENST00000512562	processed_transcript
47741	ENSG00000127419	660.965067825943	0.20901535980008	0.156279593212056	1.33744499524302	0.181077425490087	0.480653884268196	TMEM175	ENST00000507319	protein_coding
47763	ENSG00000127423	669.32356766523	0.0567289951028974	0.13651001501541	0.415566543571864	0.677727212594149	0.876555443774831	AUNIP	ENST00000481602	processed_transcript
47766	ENSG00000127445	4157.56470204696	-0.0419251386184468	0.124788282250935	-0.335970155708532	0.736893371961862	0.904674960305153	PIN1	ENST00000592184	processed_transcript
47777	ENSG00000127452	1493.99634782536	-0.215806628661025	0.16396119427888	-1.31620551808107	0.188105072131175	0.490354116300752	FBXL12	ENST00000585379	protein_coding
47790	ENSG00000127463	8773.80829330525	-0.131644791600123	0.0739044907027048	-1.78128271162424	0.074866277344071	0.299159192195458	EMC1	ENST00000477853	protein_coding
47804	ENSG00000127481	17811.9978673594	0.0297061622751271	0.13977839590845	0.212523273586453	0.831698822761237	0.943837480275267	UBR4	ENST00000375254	protein_coding
47821	ENSG00000127483	9513.7486576725	-0.145445245648194	0.113710503743875	-1.27908364539304	0.200867602148341	0.508467536488929	HP1BP3	ENST00000312239	protein_coding
47835	ENSG00000127507	19.256058843448	-0.388900676220145	0.424818810529928	-0.915450697051343	0.359955074044728	0.670267727519581	ADGRE2	ENST00000315576	protein_coding
47848	ENSG00000127511	3922.80657658628	0.0545739223176586	0.107426490982035	0.508011774551819	0.611445085776154	0.842433798135372	SIN3B	ENST00000248054	protein_coding
47860	ENSG00000127526	3186.18884869465	0.00599168319873041	0.175051803725414	0.0342280574733691	0.972695293016511	0.997517089213472	SLC35E1	ENST00000593812	processed_transcript
47870	ENSG00000127527	2794.02243926692	-0.0259604843774666	0.113086603774992	-0.229562861655304	0.818431468267143	0.938428535324805	EPS15L1	ENST00000594851	protein_coding
47886	ENSG00000127528	2248.23493668748	-0.416777066659446	0.427986757142753	-0.973808323981465	0.330151719290269	0.646437620911988	KLF2	ENST00000248071	protein_coding
47888	ENSG00000127540	936.781487215851	0.0327510000946818	0.137573616003858	0.238061635988135	0.811833289441487	0.935399603097909	UQCR11	ENST00000591899	protein_coding
47893	ENSG00000127554	2724.36138896103	0.0764365543864168	0.0815241799319399	0.937593661785124	0.348453269873191	0.660935377882513	GFER	ENST00000569451	protein_coding
47898	ENSG00000127561	39.9013674376286	1.23787764488063	0.521391939003651	2.3741787171588	0.0175880352017716	0.131796931149744	SYNGR3	ENST00000563869	protein_coding
47904	ENSG00000127564	5928.68079131617	-0.333134712133674	0.217137153293269	-1.53421331670374	0.124977182604214	0.395503482289957	PKMYT1	ENST00000571102	processed_transcript
47924	ENSG00000127578	36.5193818060709	0.18837086231379	0.392283096029633	0.480191127836822	0.631091494940919	0.852470799407229	WFIKKN1	ENST00000573440	retained_intron
47926	ENSG00000127580	1276.03352084084	0.0532887458469937	0.158888985626961	0.335383510925702	0.737335804794861	0.904805070976308	WDR24	ENST00000293883	protein_coding
47929	ENSG00000127585	14.3969745130225	-0.0494553074938346	0.828364537703967	-0.0597023475086381	0.95239270203085	0.990216824788554	FBXL16	ENST00000562648	retained_intron
47934	ENSG00000127586	3851.23868334986	0.123608213527687	0.184120543172705	0.671343954333995	0.50200143973914	0.77553202459772	CHTF18	ENST00000464728	retained_intron
47954	ENSG00000127589	449.295569591904	-0.213816193698463	0.148670895760503	-1.43818460637316	0.150381681742474	0.43553525273512	TUBBP1	ENST00000518096	processed_transcript
47956	ENSG00000127603	19666.6620837888	0.250852987515632	0.161674104545624	1.55159657893663	0.120758782251811	0.387761856920218	MACF1	ENST00000484793	protein_coding
47990	ENSG00000127616	15681.3773762409	-0.189188924791934	0.139784217173182	-1.35343552096116	0.175916536036621	0.472610933602879	SMARCA4	ENST00000344626	protein_coding
48009	ENSG00000127663	2567.60526835126	0.158055849467037	0.163003611936973	0.969646301630118	0.332222825199308	0.647982985822571	KDM4B	ENST00000588337	protein_coding
48021	ENSG00000127666	2474.44103449945	0.0784318904234791	0.152824332027808	0.513215987158432	0.607800243986696	0.840589769164938	TICAM1	ENST00000248244	protein_coding
48023	ENSG00000127720	88.9712052922197	0.0135766408993015	0.234171428492801	0.0579773586670454	0.953766663350088	0.990707346033861	METTL25	ENST00000248306	protein_coding
48034	ENSG00000127743	14.3436363196857	0.518963616247196	0.357797243228921	1.45044051084306	0.146935717094056	0.430091839124017	IL17B	ENST00000518814	processed_transcript
48037	ENSG00000127774	2686.6720991073	0.319443617626864	0.0988710061774951	3.23091298427158	0.0012339549942425	0.0224977184289263	EMC6	ENST00000248378	protein_coding
48039	ENSG00000127804	2660.90993750197	0.502937635387279	0.0973161791676618	5.16807831635878	2.36513206949052e-07	3.30412021707916e-05	METTL16	ENST00000571332	processed_transcript
48049	ENSG00000127824	311.529133861909	-0.536566325686023	0.581983911442485	-0.921960753788036	0.356549047286369	0.667611559748391	TUBA4A	ENST00000248437	protein_coding
48059	ENSG00000127837	7182.78260106628	-0.014573693933204	0.0753706317827797	-0.193360379082477	0.846676742747923	0.951494120532742	AAMP	ENST00000248450	protein_coding
48069	ENSG00000127838	1024.34348973806	0.0697921757687226	0.220899341203979	0.315945603949431	0.752043796500548	0.911416740713129	PNKD	ENST00000248451	protein_coding
48077	ENSG00000127863	234.596386988334	-4.06682154909077	0.809498418827302	-5.02387831094502	5.06383293230097e-07	6.31483798349263e-05	TNFRSF19	ENST00000248484	protein_coding
48082	ENSG00000127870	2696.79592940354	0.138797937775255	0.115521830645455	1.20148665407871	0.229562480382472	0.544821533695366	RNF6	ENST00000468480	processed_transcript
48089	ENSG00000127884	4838.36715599789	-0.226190828439539	0.0962239644489006	-2.35067043573805	0.0187396233041539	0.137177822854669	ECHS1	ENST00000368547	protein_coding
48090	ENSG00000127914	1879.62660276639	0.524343605864851	0.179607069725436	2.91939290956871	0.00350713872418732	0.0466909545248552	AKAP9	ENST00000356239	protein_coding
48106	ENSG00000127920	1424.11631542662	0.047046839056777	0.506133625372016	0.0929533955034045	0.925940585852779	0.979288455610888	GNG11	ENST00000248564	protein_coding
48107	ENSG00000127922	1842.5138892722	-0.0259261864722613	0.121341069353913	-0.213663738174607	0.830809291041787	0.943640800080853	SHFM1	ENST00000493858	processed_transcript
48131	ENSG00000127928	3.77565063347244	-0.854585403478112	1.6992977539485	-0.502905039150668	0.615031038075342	0.844746077667162	GNGT1	ENST00000455502	protein_coding
48136	ENSG00000127946	4909.96235006183	-0.83828114286907	0.316640075095822	-2.6474259223675	0.00811071273545984	0.0798233640396537	HIP1	ENST00000336926	protein_coding
48143	ENSG00000127947	4826.36793734432	-0.152582033080489	0.225065157520774	-0.677946043542547	0.497805904732216	0.772935640474083	PTPN12	ENST00000248594	protein_coding
48159	ENSG00000127948	3848.24025677108	0.00479368820183825	0.158204496826429	0.030300581197117	0.975827333058583	0.998279892877892	POR	ENST00000453773	protein_coding
48184	ENSG00000127951	4.15604341236148	2.71272837014371	1.52830978998355	1.77498592754085	0.0759002108119277	0.301181661410797	FGL2	ENST00000248598	protein_coding
48186	ENSG00000127952	1016.77976197919	-0.0146509043360363	0.147326187992561	-0.0994453500471764	0.920784677058764	0.977984542994147	STYXL1	ENST00000359697	protein_coding
48197	ENSG00000127954	2.94062535428701	0.976650723183743	2.16498460169091	0.451112087550624	0.651908766259306	0.862171400243742	STEAP4	ENST00000380079	protein_coding
48200	ENSG00000127955	1426.10310877764	-0.169173146931747	0.160585732263742	-1.05347557685823	0.292123082056757	0.611793544525954	GNAI1	ENST00000442586	protein_coding
48206	ENSG00000127957	242.590136890738	-0.0471923435980473	0.153778082718022	-0.306886018891146	0.758930131238242	0.913571769947891	PMS2P3	ENST00000529061	transcribed_unprocessed_pseudogene
48214	ENSG00000127980	624.953483034674	0.374567877449534	0.194779366443549	1.92303673786767	0.0544754362192772	0.251175425379668	PEX1	ENST00000496420	retained_intron
48224	ENSG00000127989	340.509558364566	0.0699499150158638	0.161771763589563	0.432398791134752	0.66545159657198	0.870570121535396	MTERF1	ENST00000454222	processed_transcript
48232	ENSG00000127990	1760.80758330002	-0.588737333767868	0.167486302765994	-3.5151372025355	0.000439526847831998	0.0108674786900413	SGCE	ENST00000522045	protein_coding
48243	ENSG00000127993	468.554987714738	0.0746711975046112	0.121637404790968	0.613883514145441	0.539292304942256	0.799396404639067	RBM48	ENST00000265732	protein_coding
48246	ENSG00000127995	462.46959232494	-0.214147523400622	0.258422804227672	-0.828671154005268	0.407290512776052	0.706569386427524	CASD1	ENST00000447923	protein_coding
48252	ENSG00000128000	381.156901085629	0.22171304600718	0.222839507338624	0.994944965796698	0.319763031581484	0.637539262854081	ZNF780B	ENST00000434248	protein_coding
48259	ENSG00000128011	73.0773107146003	0.919775412729413	0.57140371274571	1.60967699756396	0.107468389143741	0.365401964798302	LRFN1	ENST00000248668	protein_coding
48260	ENSG00000128016	1713.75298103478	-0.447174247689347	0.294443196518385	-1.51871142881519	0.12883514857153	0.401762485341048	ZFP36	ENST00000597629	protein_coding
48264	ENSG00000128039	341.075995310635	0.554654347298867	0.299004074413889	1.8550059840693	0.063595372051408	0.272117557711306	SRD5A3	ENST00000264228	protein_coding
48267	ENSG00000128045	12.9983391835859	-0.968082088737317	0.540955194500189	-1.7895790604835	0.0735216072245204	0.295760329241915	RASL11B	ENST00000248706	protein_coding
48270	ENSG00000128050	17787.1313009027	-0.148183406547886	0.0821533897051431	-1.80374062567267	0.0712719776099606	0.291067829593905	PAICS	ENST00000514888	protein_coding
48278	ENSG00000128052	7.01187933395252	0.380236809147417	1.10030264737328	0.345574747143564	0.729662326857369	0.900726175888627	KDR	ENST00000263923	protein_coding
48281	ENSG00000128059	1811.20148431476	0.000860878303289561	0.169718235497452	0.00507239720449772	0.995952829939363	0.999627708401254	PPAT	ENST00000264220	protein_coding
48286	ENSG00000128159	1903.1663314602	0.0468092648172542	0.135509807480169	0.345430826651455	0.729770505457663	0.900726175888627	TUBGCP6	ENST00000248846	protein_coding
48294	ENSG00000128165	262.897972149487	-0.0163555685901421	0.58759605594501	-0.0278347147239407	0.977793978335975	0.998825300314333	ADM2	ENST00000395738	protein_coding
48296	ENSG00000128185	2223.88548665094	-0.215480168220104	0.146346512715793	-1.47239701323508	0.140913699249184	0.421080614749513	DGCR6L	ENST00000248879	protein_coding
48299	ENSG00000128191	4098.80947903165	-0.0614376118049104	0.102126104786403	-0.601585774111404	0.547449900658103	0.803509152869316	DGCR8	ENST00000351989	protein_coding
48311	ENSG00000128203	503.196253827193	0.344551962054016	0.427626878581711	0.805730367550268	0.420398335619136	0.717779486435136	ASPHD2	ENST00000215906	protein_coding
48312	ENSG00000128228	1913.46012593124	0.0297124687641351	0.169146806808586	0.175660831704372	0.860560408513543	0.95692663293188	SDF2L1	ENST00000248958	protein_coding
48314	ENSG00000128245	12036.480933146	-0.296915746343145	0.11597776523279	-2.56010922220459	0.0104639270979971	0.0948676475289969	YWHAH	ENST00000248975	protein_coding
48320	ENSG00000128254	25.0138145696469	-0.548314110008343	0.603842240325406	-0.908041990757158	0.363856036860721	0.672739668014915	C22orf24	ENST00000623735	antisense
48323	ENSG00000128262	4.26337444194752	1.18034501806901	1.03901042122614	1.13602808398792	0.255944810882567	0.575140658170832	POM121L9P	ENST00000414583	processed_transcript
48326	ENSG00000128266	182.328025432988	-1.75351475396324	0.385702719682842	-4.54628568708338	5.46009120820642e-06	0.000402289048812852	GNAZ	ENST00000615612	protein_coding
48329	ENSG00000128268	9.92184878693794	2.44942736863128	0.861601614283672	2.84287694918923	0.00447083278308394	0.0543420884154056	MGAT3	ENST00000341184	protein_coding
48332	ENSG00000128271	10.785342569993	0.730379136222984	0.581588937747943	1.25583395559619	0.209176177780113	0.519835542192603	ADORA2A	ENST00000467385	processed_transcript
48347	ENSG00000128272	15655.5763605578	-0.265163202580436	0.118588234030521	-2.23599925193415	0.0253518201598001	0.162520577746704	ATF4	ENST00000404241	protein_coding
48350	ENSG00000128274	1364.92408771318	-0.0133376547629048	0.454531268793807	-0.0293437562575156	0.97659042946635	0.998496649536121	A4GALT	ENST00000401850	protein_coding
48355	ENSG00000128283	11905.1479310393	-0.260697380501206	0.232832793865339	-1.11967638309569	0.262851692633441	0.582378161832498	CDC42EP1	ENST00000249014	protein_coding
48359	ENSG00000128284	1491.92600387198	-0.0647509204061533	0.742987581058858	-0.0871493979938056	0.93055276079683	0.981175852567291	APOL3	ENST00000349314	protein_coding
48380	ENSG00000128294	2155.52228593046	0.327339074998741	0.215352021977353	1.5200185816373	0.128506305594418	0.401318719488795	TPST2	ENST00000338754	protein_coding
48389	ENSG00000128298	407.22501882083	1.76733134271721	0.651261152284449	2.71370607093312	0.00665351718526066	0.0707581654590696	BAIAP2L2	ENST00000381669	protein_coding
48392	ENSG00000128309	2582.3568919228	-0.0317973216525555	0.181624637462072	-0.175071631783412	0.861023348545997	0.95692663293188	MPST	ENST00000401419	protein_coding
48400	ENSG00000128311	789.011274261047	0.0751841047683688	0.197198908871805	0.381260247323399	0.70301014799799	0.887904210639236	TST	ENST00000403892	protein_coding
48404	ENSG00000128335	10896.6627695099	0.665777484977301	0.563306909334936	1.18190896284824	0.237241825243604	0.554358903266767	APOL2	ENST00000358502	protein_coding
48413	ENSG00000128340	629.738467089136	0.461422294907319	0.549567139103545	0.839610417136644	0.401126856549641	0.702698737220827	RAC2	ENST00000249071	protein_coding
48420	ENSG00000128342	1737.44195831752	0.237819267994612	1.03729505411161	0.229268680161877	0.81866009478538	0.938518002826741	LIF	ENST00000249075	protein_coding
48422	ENSG00000128346	37.5685546488746	0.0449108093921696	0.281240685314432	0.159688166532373	0.873126723015177	0.960982531086102	C22orf23	ENST00000403305	protein_coding
48428	ENSG00000128383	18.678556912458	0.334741559177637	0.514676616595279	0.650392010019886	0.515439037073847	0.78379668105787	APOBEC3A	ENST00000495988	processed_transcript
48433	ENSG00000128394	627.205051211591	0.0945566007321851	0.653509366319758	0.144690505760738	0.88495523557799	0.965367924874447	APOBEC3F	ENST00000491387	processed_transcript
48437	ENSG00000128408	107.842476173371	-0.284837260675388	0.402118526412699	-0.708341550976082	0.47873317979178	0.758987887254264	RIBC2	ENST00000614167	protein_coding
48440	ENSG00000128422	256.651041983892	1.15194694802893	0.916815578637653	1.25646528578918	0.208947324355119	0.519638642880788	KRT17	ENST00000311208	protein_coding
48447	ENSG00000128463	4458.98906355416	-0.0991482752620869	0.0695771013685919	-1.42501301882122	0.154153437854061	0.441429131105054	EMC4	ENST00000267750	protein_coding
48460	ENSG00000128482	23.2793729405013	-0.108677551474007	0.485662988587799	-0.223771532992492	0.82293508167105	0.940839318663677	RNF112	ENST00000575165	protein_coding
48465	ENSG00000128487	185.65955221561	1.87665675450462	1.24791117532876	1.50383840741727	0.132622979229725	0.408463326327623	SPECC1	ENST00000472876	processed_transcript
48488	ENSG00000128510	416.672119621308	0.59596875213621	0.607474016798516	0.981060482680493	0.326562916295365	0.643317881254324	CPA4	ENST00000222482	protein_coding
48499	ENSG00000128512	602.934574006178	-1.21586418920754	0.830022241891053	-1.4648573590479	0.142959838650424	0.424062866801135	DOCK4	ENST00000423057	protein_coding
48516	ENSG00000128513	655.393696147986	0.370117608413504	0.147421154089658	2.51061396648955	0.0120521412184523	0.103467584267272	POT1	ENST00000430927	nonsense_mediated_decay
48535	ENSG00000128524	3522.74370805598	0.0665429218401267	0.148298557074596	0.448709165839388	0.653641471735614	0.863150173270316	ATP6V1F	ENST00000249289	protein_coding
48537	ENSG00000128534	1497.41021290673	0.157293112667021	0.167582903405865	0.938598803757903	0.347936767208179	0.660447468653323	8,00 LSM	ENST00000249299	protein_coding
48541	ENSG00000128536	158.262992585981	-1.01498809661052	0.404340926460457	-2.51022844878846	0.0120653078862546	0.103513839132324	CDHR3	ENST00000487084	processed_transcript
48555	ENSG00000128563	1975.45703994845	0.036962613742315	0.113238282550367	0.326414467879927	0.744110792679148	0.907425438935448	PRKRIP1	ENST00000477886	processed_transcript
48563	ENSG00000128564	60.519519289779	-0.071013646527874	0.397308457196631	-0.17873681076144	0.858144363775024	0.955645625666746	VGF	ENST00000249330	protein_coding
48566	ENSG00000128567	16640.8979184891	-0.500957816631857	0.756874130755642	-0.661877313909137	0.508049851920975	0.779076184592393	PODXL	ENST00000446198	nonsense_mediated_decay
48574	ENSG00000128573	28.3501399476022	-5.08870897945175	1.95614433342535	-2.60139750042936	0.00928448053749296	0.086919066788166	FOXP2	ENST00000412402	nonsense_mediated_decay
48600	ENSG00000128578	744.559123107981	-0.157521596059891	0.267600158091996	-0.588645377428133	0.556099186977571	0.808974096195514	STRIP2	ENST00000249344	protein_coding
48603	ENSG00000128581	1249.91193626373	-0.215901112907002	0.177992591818654	-1.21297808353153	0.225138199908496	0.539138828231454	IFT22	ENST00000422177	nonsense_mediated_decay
48614	ENSG00000128585	3326.97180375986	0.0196143103497517	0.156369430398811	0.125435708883294	0.900178619750767	0.971576003537389	MKLN1	ENST00000421797	protein_coding
48626	ENSG00000128590	347.525328124233	0.184174389246521	0.241299749314049	0.763259762059761	0.445308494102411	0.735593284867879	DNAJB9	ENST00000249356	protein_coding
48629	ENSG00000128591	95419.5137369306	-0.240644482668898	0.290328846310193	-0.828868662991168	0.407178729389746	0.70645509549121	FLNC	ENST00000325888	protein_coding
48632	ENSG00000128594	120.857073433455	-0.377016537799414	0.648226373901682	-0.581612462834776	0.560827746327908	0.811299632497217	LRRC4	ENST00000249363	protein_coding
48636	ENSG00000128595	30803.7869177744	-0.274563375138718	0.245353698728617	-1.11905129843757	0.263118254947736	0.582499087975466	CALU	ENST00000535011	protein_coding
48642	ENSG00000128596	399.974615830986	0.0834726004292773	0.228498387915165	0.365309362533745	0.714880490360871	0.893403361581399	CCDC136	ENST00000485998	protein_coding
48657	ENSG00000128602	726.403770789105	0.556541795829388	0.541749814052538	1.0273040827946	0.30427730048612	0.623889527394027	SMO	ENST00000249373	protein_coding
48661	ENSG00000128604	69.6426347322321	0.422627903419563	0.504657066842795	0.83745563311653	0.402336505590498	0.703766016362983	IRF5	ENST00000489702	protein_coding
48676	ENSG00000128606	302.129708520388	-0.373051966038399	1.69159812758416	-0.220532264699991	0.825456647242921	0.941513548151687	LRRC17	ENST00000339431	protein_coding
48681	ENSG00000128607	2268.98329091621	0.169135774787757	0.153807213184899	1.09966087601126	0.271479907251338	0.590901339513715	KLHDC10	ENST00000335420	protein_coding
48685	ENSG00000128609	1320.37086650845	0.0199688719263973	0.21460511372386	0.0930493760371991	0.925864334937732	0.979288455610888	NDUFA5	ENST00000471770	protein_coding
48697	ENSG00000128617	8.18214198502836	4.78462020872124	0.527595204949284	9.0687333088654	1.20408607972976e-19	2.87830087992289e-16	OPN1SW	ENST00000249389	protein_coding
48698	ENSG00000128626	2601.76005218953	0.0139553257780321	0.14009816252108	0.0996110550410134	0.920653116827856	0.977984542994147	MRPS12	ENST00000308018	protein_coding
48702	ENSG00000128641	13971.7473680802	0.147706671191522	0.1447760194622	1.02024265993919	0.307613390137817	0.626644680941671	MYO1B	ENST00000418908	protein_coding
48717	ENSG00000128645	98.3701269269468	-0.0325551760718735	0.59407083706472	-0.0548001585681723	0.956297674074891	0.992199289635387	HOXD1	ENST00000331462	protein_coding
48719	ENSG00000128652	66.5273682840762	0.413824662669359	0.51613834523366	0.801770816857284	0.422685542719337	0.719282507732744	HOXD3	ENST00000459979	processed_transcript
48723	ENSG00000128654	999.266712245047	0.155318382344923	0.137667138000887	1.12821683228369	0.259228356941215	0.578376036034593	MTX2	ENST00000420864	nonsense_mediated_decay
48728	ENSG00000128656	2587.30049903737	-0.594097295869699	0.354274567677121	-1.67694028889804	0.0935541587426326	0.339356629773899	CHN1	ENST00000409900	protein_coding
48746	ENSG00000128683	62.9008159139437	-3.43260744410279	1.03767039217117	-3.30799401235741	0.000939668186396303	0.0187185382982686	GAD1	ENST00000454603	protein_coding
48763	ENSG00000128692	251.362448661959	-0.159141495441523	0.155888782529241	-1.02086559956083	0.307318119343906	0.626161759595113	EIF2S2P4	ENST00000461070	processed_pseudogene
48764	ENSG00000128694	315.706984710129	0.248665064286019	0.15709273280815	1.58291895392579	0.113439938052665	0.37575778710778	OSGEPL1	ENST00000264151	protein_coding
48772	ENSG00000128699	1909.72356730008	-0.202611610413505	0.138593346151066	-1.46191441393341	0.143764664591237	0.425148177871597	ORMDL1	ENST00000392350	protein_coding
48779	ENSG00000128708	4183.64118716091	0.0592913158580826	0.0964981822899384	0.614429354533705	0.538931642960697	0.799318189585655	HAT1	ENST00000412731	nonsense_mediated_decay
48785	ENSG00000128709	250.672485304915	-0.170710989126556	0.639313118032379	-0.267022503232775	0.789451834884903	0.925079285350552	HOXD9	ENST00000249499	protein_coding
48786	ENSG00000128710	47.5291535307063	-8.27727566786997	1.9690163795796	-4.2037617125548	2.62515300389181e-05	0.00135763321456078	HOXD10	ENST00000490088	processed_transcript
48789	ENSG00000128713	26.3238263103402	-9.76938295124383	2.67794384817315	-3.64809103742349	0.000264196030261322	0.00771071801978958	HOXD11	ENST00000498438	processed_transcript
48792	ENSG00000128714	18.2475783859642	-9.07915340942126	2.34596086410769	-3.87012142799517	0.000108781157629443	0.00407011795693885	HOXD13	ENST00000392539	protein_coding
48793	ENSG00000128731	7535.98756643574	0.070540399535651	0.1231858431706	0.572633979035722	0.566892547913688	0.815739835182602	HERC2	ENST00000261609	protein_coding
48805	ENSG00000128739	114.010316521923	0.104799358781099	0.205064488402053	0.511055617663198	0.609312112381526	0.841220611292829	SNRPN	ENST00000400098	processed_transcript
48815	ENSG00000128789	2155.54713510229	-0.231671838774761	0.0686806209827123	-3.37317623894338	0.000743063752376657	0.0158436804446297	PSMG2	ENST00000585853	processed_transcript
48825	ENSG00000128791	4384.37426874497	-0.253400450518136	0.171647538516704	-1.47628362578282	0.139867767969678	0.419213591543557	TWSG1	ENST00000583147	nonsense_mediated_decay
48828	ENSG00000128805	2333.51359242661	-0.623868530881082	0.472852015600397	-1.319373737022	0.187044197400032	0.48907010973071	ARHGAP22	ENST00000249601	protein_coding
48843	ENSG00000128815	5.37342072259948	1.38981465660467	0.961928847443585	1.44482064374952	0.148508270953406	0.432812516332965	WDFY4	ENST00000360890	protein_coding
48849	ENSG00000128829	6379.91434727108	-0.0676237477178832	0.0694322443691441	-0.973953072269335	0.330079840363681	0.646437620911988	EIF2AK4	ENST00000559624	protein_coding
48860	ENSG00000128833	10.4630724198381	-1.07984063934094	0.862517081143565	-1.25196435287894	0.210582853541256	0.521413175553023	MYO5C	ENST00000261839	protein_coding
48869	ENSG00000128849	121.787535212677	1.65804923288229	0.624437876023056	2.65526691532893	0.0079245677362468	0.0786751962517829	CGNL1	ENST00000559194	processed_transcript
48872	ENSG00000128872	372.86177512565	-1.82065911723534	0.394341166992331	-4.61696436900476	3.89394095580935e-06	0.000313761219937387	TMOD2	ENST00000249700	protein_coding
48878	ENSG00000128881	999.185100803634	0.0984535510341847	0.148382684955538	0.663511049578903	0.507003305091812	0.778485111301939	TTBK2	ENST00000267890	protein_coding
48886	ENSG00000128886	6.60386235857912	0.0339530855644452	0.533182544130539	0.0636800396753658	0.949224998514894	0.988750097746536	ELL3	ENST00000319359	protein_coding
48894	ENSG00000128891	703.787860941451	0.561398974422736	0.255814336653625	2.19455634022137	0.0281954383054955	0.172662693947438	C15orf57	ENST00000560305	protein_coding
48909	ENSG00000128908	3479.89248912709	0.0213283160351396	0.0708621396791461	0.300983234936332	0.76342727869524	0.914817092540049	INO80	ENST00000361937	protein_coding
48920	ENSG00000128915	1459.20154891629	0.280014913765937	0.114208221025964	2.4517929729619	0.0142146418417136	0.115270940287458	ICE2	ENST00000261520	protein_coding
48937	ENSG00000128917	9.14991462051225	1.38703319716868	0.864260321744799	1.60487894939859	0.108520447018791	0.367558213533902	DLL4	ENST00000557876	retained_intron
48940	ENSG00000128918	24.1698728447319	-2.71520563778759	1.22092158024374	-2.22389847286141	0.0261552758489368	0.165501354298243	ALDH1A2	ENST00000249750	protein_coding
48965	ENSG00000128923	901.57606682502	-0.0446092156154491	0.224749124518501	-0.19848449114549	0.842666017643351	0.949936458456387	FAM63B	ENST00000316848	nonsense_mediated_decay
48970	ENSG00000128928	2889.73439242226	-0.35965637909216	0.107907109743413	-3.33301837059088	0.000859092697388846	0.0175989411755848	IVD	ENST00000610693	protein_coding
48983	ENSG00000128944	4029.55400924744	0.0330328806383159	0.130635886049846	0.252862223674983	0.800374682117014	0.930418809697165	KNSTRN	ENST00000559604	retained_intron
48999	ENSG00000128951	6178.17479512587	-0.172570798566513	0.12547682965303	-1.37532004150653	0.169032245814617	0.463374074471925	DUT	ENST00000559935	protein_coding
49010	ENSG00000128965	390.315463615708	0.885856360933238	0.584490942124887	1.51560323195558	0.12961970934576	0.403390485587253	CHAC1	ENST00000444189	protein_coding
49015	ENSG00000128973	2070.309371961	-0.471667228266228	0.175713482786636	-2.68429730482868	0.00726824409615605	0.0746886619577797	CLN6	ENST00000249806	protein_coding
49040	ENSG00000128989	7229.17146750745	-0.299435988632206	0.128743839606384	-2.32582770210744	0.020027744174667	0.142752595648893	ARPP19	ENST00000566423	protein_coding
49053	ENSG00000129003	1953.65103172428	0.117211369385455	0.212468869316743	0.551663732020522	0.581178762696412	0.824036189301123	VPS13C	ENST00000249837	protein_coding
49063	ENSG00000129007	24.1929289698003	-0.397243673612167	0.358964803621869	-1.1066368334836	0.268450975561715	0.587653061480946	CALML4	ENST00000478113	nonsense_mediated_decay
49071	ENSG00000129009	1322.74785589301	0.884537281851825	1.2945748337571	0.68326469724792	0.494439597428552	0.770768313823482	ISLR	ENST00000249842	protein_coding
49075	ENSG00000129028	383.822944735195	0.400982728704179	0.199196572888528	2.01300013795204	0.0441146148414207	0.223261259894957	THAP10	ENST00000249861	protein_coding
49077	ENSG00000129038	15496.4890510501	-0.137713850116832	0.208507072333668	-0.660475678716799	0.508948621101551	0.779514686414896	LOXL1	ENST00000566011	nonsense_mediated_decay
49082	ENSG00000129048	193.273775734788	-0.134307404534277	0.910713111453562	-0.147474987287613	0.882757121101956	0.96495742222998	ACKR4	ENST00000249887	protein_coding
49084	ENSG00000129055	1670.49015935751	-0.180195120305288	0.131954514081985	-1.36558511513544	0.172069221122508	0.468002177399448	ANAPC13	ENST00000510994	protein_coding
49090	ENSG00000129071	1681.65587154233	0.207415944304005	0.080132830099059	2.58840158331611	0.00964224959855738	0.0894537981299541	MBD4	ENST00000429544	protein_coding
49100	ENSG00000129083	9007.91116631837	-0.101110809223942	0.0718938070587756	-1.40639108374495	0.159608026451245	0.448981051395409	COPB1	ENST00000532088	processed_transcript
49112	ENSG00000129084	729.248799391489	-0.0504201341625573	0.118195101788693	-0.426583956522138	0.66968238524139	0.87269122880293	PSMA1	ENST00000524606	processed_transcript
49126	ENSG00000129103	4919.44496326034	0.020282992170834	0.167016135174148	0.121443309352625	0.903339914812829	0.972160218462468	SUMF2	ENST00000395436	protein_coding
49145	ENSG00000129116	6288.57771820347	-0.0561629489131424	0.497951772225993	-0.112787928561992	0.910198688883407	0.974375010829359	PALLD	ENST00000261509	protein_coding
49162	ENSG00000129128	7464.23802297207	0.114016472858576	0.14853334869677	0.767615312379039	0.442715762544321	0.733959074930918	SPCS3	ENST00000503362	protein_coding
49166	ENSG00000129152	67.9471100454613	-25.5444671016227	2.65640746587441	-9.61617049710189	6.832773780957e-22	2.94000590247018e-18	MYOD1	ENST00000250003	protein_coding
49167	ENSG00000129158	119.691036118111	0.349288349077609	0.235775716090035	1.48144327528721	0.138488490122452	0.417522614419062	SERGEF	ENST00000531299	processed_transcript
49190	ENSG00000129159	3.0311580592455	-0.825672570324473	1.16709036659227	-0.707462415901279	0.479279161010284	0.759160148602631	KCNC1	ENST00000265969	protein_coding
49194	ENSG00000129167	12.8039162342052	0.0797981191963467	0.461314186507715	0.172979980954937	0.862667163290107	0.957162196813432	TPH1	ENST00000250018	protein_coding
49198	ENSG00000129173	983.503422960877	-0.71712575471892	0.26207300717384	-2.73635870573742	0.00621232669998877	0.0675692601736897	E2F8	ENST00000527884	protein_coding
49203	ENSG00000129187	4532.39159725126	0.262127647651179	0.121159450526971	2.16349320264395	0.0305032659782879	0.180585378166452	DCTD	ENST00000500813	nonsense_mediated_decay
49220	ENSG00000129194	36.2037082399154	0.800665400314056	0.460159399467291	1.73997402039588	0.0818635798750387	0.314109694566004	SOX15	ENST00000538513	protein_coding
49223	ENSG00000129195	3354.40067887735	0.460517477713121	0.173796167453508	2.6497562314561	0.00805498662225615	0.0794202484836017	FAM64A	ENST00000572447	protein_coding
49232	ENSG00000129197	1140.50746355145	0.835663859361678	0.249224311096867	3.35305916057634	0.000799236210632678	0.0166939493549043	RPAIN	ENST00000536255	protein_coding
49249	ENSG00000129204	16.3136874281993	0.613130708556848	0.405724480322122	1.5111996891833	0.130737581584937	0.405328615868715	USP6	ENST00000574788	protein_coding
49255	ENSG00000129214	16.9824858040353	0.885854475900308	0.524502071650066	1.68894371210668	0.0912302173154264	0.335451528853886	SHBG	ENST00000624152	TEC
49276	ENSG00000129219	1474.47366039601	0.537425446191403	0.176519111204878	3.0445737151239	0.00233010320007532	0.0354024295525568	PLD2	ENST00000263088	protein_coding
49291	ENSG00000129221	3.25412633384584	1.42740154570925	1.95160286051366	0.731399597013072	0.464535111351688	0.74928571186659	AIPL1	ENST00000570584	protein_coding
49302	ENSG00000129226	19.0733721712156	1.01728762479524	0.589843412721853	1.72467404544018	0.0845862309829892	0.320611024201556	CD68	ENST00000250092	protein_coding
49306	ENSG00000129235	1726.28156175252	0.373351884534135	0.0724573110112756	5.15271515494186	2.56741788583968e-07	3.56357602554547e-05	TXNDC17	ENST00000250101	protein_coding
49316	ENSG00000129244	40.3612206064675	2.41779692883211	0.678899084807985	3.56134951856054	0.000368953546177941	0.00956345372587015	ATP1B2	ENST00000577026	protein_coding
49319	ENSG00000129245	5751.47254998708	0.375850682964279	0.133971605076231	2.80545032471931	0.00502463256670543	0.058759616418086	FXR2	ENST00000250113	protein_coding
49326	ENSG00000129250	20658.1724786094	-0.0388163133522143	0.11728537489419	-0.330956126347661	0.740677625829146	0.905855502990605	KIF1C	ENST00000320785	protein_coding
49330	ENSG00000129255	4830.60461124454	0.346690492251757	0.114520945419544	3.02731077692091	0.00246740139905879	0.0365841996549627	MPDU1	ENST00000582151	protein_coding
49357	ENSG00000129292	2826.87842625898	-0.218910153018874	0.137417561989632	-1.59302893930974	0.111153699102471	0.371848963223537	PHF20L1	ENST00000395383	retained_intron
49377	ENSG00000129295	73.3471499788022	-2.0138752621309	0.327348551304345	-6.15208240301189	7.64721241497901e-10	2.57065824837279e-07	LRRC6	ENST00000519595	protein_coding
49390	ENSG00000129315	2021.91841436675	0.0837703311184852	0.0758991551550496	1.10370571249912	0.269720816813052	0.589353407771279	CCNT1	ENST00000261900	protein_coding
49395	ENSG00000129317	1753.13645374907	0.290701785645308	0.244756511575204	1.18771829102486	0.234944415059081	0.551630922796143	PUS7L	ENST00000344862	protein_coding
49403	ENSG00000129347	3679.52229866785	0.0301110814519856	0.212508380666317	0.141693618659051	0.887322015656314	0.966721316900286	KRI1	ENST00000312962	protein_coding
49418	ENSG00000129351	37266.5213576972	-0.196343908615876	0.102761778481765	-1.91067059676002	0.0560469256918906	0.254763059229946	ILF3	ENST00000587928	retained_intron
49442	ENSG00000129353	5094.14214935344	0.129953519727291	0.274104198940467	0.474102623125142	0.635426728142608	0.853766912631977	SLC44A2	ENST00000590382	protein_coding
49457	ENSG00000129354	31.1119841171842	1.98560031147707	0.996171569889071	1.99323125804341	0.0462361297852177	0.229569373690093	AP1M2	ENST00000587069	protein_coding
49467	ENSG00000129355	975.501371126002	-0.54688011494828	0.297008718034928	-1.84129313969824	0.0655786125281662	0.277782687523325	CDKN2D	ENST00000393599	protein_coding
49469	ENSG00000129422	51.6366638032688	2.82449825065958	0.780027746396582	3.62102279528855	0.000293440655814077	0.00821464061327097	MTUS1	ENST00000517413	retained_intron
49498	ENSG00000129437	14.553430963033	-0.0194818114030017	0.501632590026522	-0.0388368136168579	0.969020493941669	0.996654168142771	KLK14	ENST00000156499	protein_coding
49500	ENSG00000129451	2.24668051752628	-0.0169150074650634	1.92528633082707	-0.00878571004957843	0.992990107776613	0.999627708401254	KLK10	ENST00000309958	protein_coding
49506	ENSG00000129460	1856.73212502703	-0.0994497786730671	0.109316144649441	-0.909744658412407	0.362957186474925	0.671861079072444	NGDN	ENST00000408901	protein_coding
49519	ENSG00000129465	61.5238527515172	-1.58010443286005	0.695669268846246	-2.27134430629748	0.0231261430609929	0.155431378261231	RIPK3	ENST00000216274	protein_coding
49526	ENSG00000129467	127.525672025313	0.891445814268731	0.582088233129605	1.53146166428388	0.125655334011199	0.396501738914189	ADCY4	ENST00000310677	protein_coding
49545	ENSG00000129472	813.882551185457	0.343832265200093	0.160949714794848	2.13627135430686	0.0326573023548109	0.187807859626143	RAB2B	ENST00000397762	protein_coding
49551	ENSG00000129473	1437.62999663475	0.112807482938778	0.172541962593713	0.653797379159339	0.51324235523002	0.782667289303535	BCL2L2	ENST00000553824	protein_coding
49557	ENSG00000129474	4568.90472735231	-0.579938878890982	0.157973231571615	-3.67112119642924	0.000241488787696463	0.00725613097556104	AJUBA	ENST00000262713	protein_coding
49565	ENSG00000129480	422.487510721055	0.292082828487059	0.145929048139534	2.00154001009981	0.0453342265250699	0.226736631588117	DTD2	ENST00000310850	protein_coding
49568	ENSG00000129484	1889.47736833436	0.121410728375208	0.076134951148275	1.5946779572861	0.110784269707901	0.371233988015605	PARP2	ENST00000429687	protein_coding
49579	ENSG00000129493	696.096756737429	0.278211636015755	0.153249657760548	1.81541440340742	0.0694602492595225	0.286306524658619	HEATR5A	ENST00000543095	protein_coding
49588	ENSG00000129514	3.58271535088673	-0.628607759036735	2.00450501029118	-0.313597499537017	0.753826758890784	0.911930607968808	FOXA1	ENST00000250448	protein_coding
49593	ENSG00000129515	4288.0699021252	-0.0336643807874623	0.113480052419232	-0.296654610830592	0.766730213126858	0.915822297112106	SNX6	ENST00000396526	protein_coding
49603	ENSG00000129518	1024.79950743012	0.114396258565056	0.162439544143659	0.704238978064882	0.481283960935743	0.76056973992104	EAPP	ENST00000250454	protein_coding
49608	ENSG00000129521	5.62913140000056	-0.701323986165826	0.920566727748449	-0.761839381139861	0.446155873101963	0.736597149406465	EGLN3	ENST00000250457	protein_coding
49619	ENSG00000129534	2894.08994469155	-0.195018772133154	0.197436398181032	-0.987754912112703	0.32327269414709	0.640118614070915	MIS18BP1	ENST00000310806	protein_coding
49631	ENSG00000129535	81.8948538750895	-0.380828736175862	0.275876567186015	-1.38043161860529	0.167453790514695	0.46085495499337	NRL	ENST00000397002	protein_coding
49637	ENSG00000129559	1680.7772741056	-0.180243933079055	0.0936685421992892	-1.92427392214099	0.0543202575381453	0.250921049059868	NEDD8	ENST00000250495	protein_coding
49645	ENSG00000129562	3635.79391276805	-0.101998397940604	0.112750633746774	-0.904637025541531	0.3656577133835	0.6746792492052	DAD1	ENST00000250498	protein_coding
49650	ENSG00000129566	1080.10616905695	0.413100071356412	0.264646470709763	1.56095061554574	0.118535403387324	0.384583119963035	TEP1	ENST00000553365	nonsense_mediated_decay
49661	ENSG00000129595	19.4659590990235	-0.226060905314523	1.02081356262612	-0.221451706355628	0.824740735801046	0.941287647513514	EPB41L4A	ENST00000507810	processed_transcript
49672	ENSG00000129596	50.7232062399326	0.904295940126422	0.650312670621731	1.39055562190088	0.164360221464195	0.456263974784605	CDO1	ENST00000250535	protein_coding
49676	ENSG00000129625	4027.03208839641	-0.0885445499601283	0.200254750790732	-0.442159547329083	0.658373756566677	0.866130427159441	REEP5	ENST00000379638	protein_coding
49683	ENSG00000129636	1578.66933474986	0.0419444363098196	0.124645036743973	0.336511083036348	0.736485495352779	0.904496431203651	ITFG1	ENST00000568047	processed_transcript
49695	ENSG00000129646	196.157135181041	0.0656286287734223	0.296017328049387	0.221705361662047	0.824543255980341	0.941287647513514	QRICH2	ENST00000636395	protein_coding
49700	ENSG00000129654	5.44090058907569	0.693968610166741	0.985109897984414	0.704458062584324	0.481147558061658	0.760517857919221	FOXJ1	ENST00000322957	protein_coding
49701	ENSG00000129657	6376.61242657726	-0.16480397183812	0.173110934388203	-0.952013646166019	0.341090061237385	0.654602423142306	SEC14L1	ENST00000568056	processed_transcript
49729	ENSG00000129667	983.921408799314	0.2130712065873	0.313118023006536	0.68048208960125	0.496199258650267	0.771836141343511	RHBDF2	ENST00000590168	retained_intron
49747	ENSG00000129675	283.207374066197	-0.860855514848043	0.336626431701802	-2.55730220142257	0.0105487530885837	0.0953554092217605	ARHGEF6	ENST00000370620	protein_coding
49750	ENSG00000129680	2673.60638772609	-0.245486976255117	0.16662158206909	-1.47332040187522	0.140664661992508	0.420562619930702	MAP7D3	ENST00000370661	protein_coding
49758	ENSG00000129682	22.6947334583143	-2.5992994999338	1.57490496394463	-1.65044847748996	0.098851242967087	0.349438981464658	FGF13	ENST00000315930	protein_coding
49765	ENSG00000129691	2958.79834050862	-0.129806096642699	0.118389148525031	-1.09643576510101	0.27288811954033	0.592502392568135	ASH2L	ENST00000343823	protein_coding
49777	ENSG00000129696	717.368097698206	0.0973993800310329	0.0864911259947086	1.12611992167834	0.260114762708241	0.579494810704322	TTI2	ENST00000519356	processed_transcript
49783	ENSG00000129749	45.2502678976783	-0.221503299184962	0.23273650421874	-0.951734236657521	0.341231781498855	0.654733132618456	CHRNA10	ENST00000250699	protein_coding
49787	ENSG00000129757	18.0157251539338	-0.418205359846648	0.473634122397924	-0.882971348705516	0.377251751922726	0.68444882702526	CDKN1C	ENST00000380725	protein_coding
49792	ENSG00000129810	1103.64449471443	-0.077857201630028	0.12057902058388	-0.645694427214786	0.518477270349214	0.785827095325947	SGO1	ENST00000306698	protein_coding
49805	ENSG00000129824	3448.26748896811	-28.914163309086	4.92436702202919	-5.87165074815468	4.31476991619651e-09	1.17503746806395e-06	RPS4Y1	ENST00000250784	protein_coding
49809	ENSG00000129910	20.7410499961235	-3.76106784899119	0.962580517121565	-3.90727610012099	9.33424704341796e-05	0.00359887080451781	CDH15	ENST00000521087	processed_transcript
49812	ENSG00000129911	3525.95990716288	-0.25566256520387	0.225195421251593	-1.13529202229311	0.256252983698227	0.57529236056388	KLF16	ENST00000541015	nonsense_mediated_decay
49816	ENSG00000129925	4000.00249353369	0.415670908365532	0.190738903066567	2.17926653494733	0.0293118737356274	0.176556564325452	TMEM8A	ENST00000431232	protein_coding
49824	ENSG00000129932	2174.70450453803	-0.0691151969114151	0.156101588198123	-0.442757807330535	0.657940924749621	0.865851544841164	DOHH	ENST00000250937	protein_coding
49829	ENSG00000129933	2801.60099280669	0.161620761009654	0.145625401517823	1.10983907563594	0.267068377614298	0.585938106872732	MAU2	ENST00000262815	protein_coding
49845	ENSG00000129946	11.1950989184543	-0.457554647814378	0.973165699897736	-0.470171367386315	0.638232588955522	0.855180823501896	SHC2	ENST00000264554	protein_coding
49851	ENSG00000129951	6.45509765201846	-0.08231495837139	0.752114216080617	-0.109444758005434	0.91284973518187	0.975238548244037	PLPPR3	ENST00000359894	protein_coding
49855	ENSG00000129968	4505.60317384689	0.0723193085966448	0.126119662842456	0.573418188462676	0.566361578034621	0.815466670448188	ABHD17A	ENST00000292577	protein_coding
49861	ENSG00000129990	13.6790175639578	1.16657485285915	0.761052705217073	1.5328437109049	0.125314367739043	0.396064831429085	SYT5	ENST00000590851	protein_coding
49872	ENSG00000129991	6.99160830595093	-0.141045447089387	0.975749593028487	-0.144550864378653	0.885065494193331	0.965367924874447	TNNI3	ENST00000585806	retained_intron
49881	ENSG00000130005	1481.50840122678	0.0691436995247877	0.303603474884689	0.227743439204868	0.819845700087921	0.939399253924773	GAMT	ENST00000252288	protein_coding
49884	ENSG00000130021	1196.75125231139	0.178500785095032	0.348530293239991	0.512152856027697	0.608544034691426	0.840937996357258	PUDP	ENST00000381077	protein_coding
49890	ENSG00000130023	445.100255808289	-0.287461913442878	0.112591347688868	-2.55314390797809	0.0106755377719081	0.0958170711826577	ERMARD	ENST00000592367	protein_coding
49906	ENSG00000130024	1942.43249404113	-0.137510469406235	0.181264459699195	-0.758617931140118	0.448081143123297	0.738301855091043	PHF10	ENST00000366780	protein_coding
49912	ENSG00000130035	3.62187339920506	-1.88170725085108	1.72765401530685	-1.08916903163442	0.276079352683854	0.595207054177817	GALNT8	ENST00000252318	protein_coding
49917	ENSG00000130038	954.375808302598	0.73412930637917	0.429823208038377	1.70797968245964	0.0876401124899561	0.327578176012782	CRACR2A	ENST00000333750	nonsense_mediated_decay
49923	ENSG00000130045	46.5439630551768	0.0800231956775087	0.660804733584057	0.121099610233542	0.903612137893543	0.97224383642324	NXNL2	ENST00000487646	processed_transcript
49928	ENSG00000130052	624.89070220181	-0.241049569313069	0.490738726080145	-0.491197365324093	0.623286862216175	0.84880323798701	STARD8	ENST00000488088	processed_transcript
49933	ENSG00000130066	1646.10472003456	-0.23842571430724	0.325748673120622	-0.731931498056947	0.464210379792454	0.749045384448725	SAT1	ENST00000379251	protein_coding
49942	ENSG00000130119	1552.2081652264	-0.10763408823258	0.193042878505262	-0.557565702842783	0.577140981901648	0.822015512492888	GNL3L	ENST00000336470	protein_coding
49945	ENSG00000130147	8509.72572532289	-0.29903504097036	0.193962835340213	-1.5417130835701	0.123143331140482	0.391677354547062	SH3BP4	ENST00000392011	protein_coding
49956	ENSG00000130150	662.359048988007	-0.0918231650889305	0.129362716661861	-0.709811663347682	0.477820935420374	0.758115821372974	MOSPD2	ENST00000380492	protein_coding
49962	ENSG00000130158	1048.81125576394	0.110268098215202	0.197882846802251	0.557239295861735	0.57736394468841	0.822042541531737	DOCK6	ENST00000586702	processed_transcript
49978	ENSG00000130159	2435.06586612977	-0.00784865039978654	0.117687235121766	-0.0666907536035314	0.946827895480197	0.987591163742896	ECSIT	ENST00000270517	protein_coding
49992	ENSG00000130164	3710.84819203903	-0.354365925811114	0.21082388258143	-1.68086234572708	0.092789655327227	0.338598087436983	LDLR	ENST00000558518	protein_coding
50007	ENSG00000130165	3153.28298916556	0.119329489938476	0.0722020551291826	1.65271597498123	0.0983886816303717	0.348433596147459	ELOF1	ENST00000586683	protein_coding
50016	ENSG00000130175	20762.6489355222	-0.231533024337813	0.108622394781084	-2.13154041396749	0.0330446466949043	0.188974622273836	PRKCSH	ENST00000591462	protein_coding
50036	ENSG00000130176	1184.39355007283	1.20493884057609	0.589681034717257	2.04337390832629	0.041015438306368	0.215078529221938	CNN1	ENST00000252456	protein_coding
50046	ENSG00000130177	2962.17655316202	-0.0110621277969833	0.102763819412636	-0.10764613324233	0.914276400548464	0.975694575681564	CDC16	ENST00000356221	protein_coding
50057	ENSG00000130193	1161.23886986328	-1.11981846832116	0.292787702734553	-3.82467725885471	0.000130943506935151	0.00463341876349152	THEM6	ENST00000336138	protein_coding
50060	ENSG00000130202	8462.27557090812	-0.251002670176897	0.195171571803737	-1.28606163211773	0.198421553051383	0.504710486208023	NECTIN2	ENST00000252485	protein_coding
50066	ENSG00000130203	483.563112872023	-1.36259865034854	0.653958643956058	-2.08361593342606	0.0371951165056599	0.202688889691684	APOE	ENST00000252486	protein_coding
50071	ENSG00000130204	15437.1959277743	-0.301285174322442	0.137355522006172	-2.19346969034783	0.0282735560326381	0.172904287801642	TOMM40	ENST00000589253	protein_coding
50078	ENSG00000130208	34.3872045409162	-0.560133864158091	0.561544930297932	-0.997487171437747	0.318528097634439	0.636110042932082	APOC1	ENST00000588750	protein_coding
50087	ENSG00000130222	6.39928455088239	0.692683584306037	0.840507113586746	0.824125784432814	0.409868090774783	0.708636516166205	GADD45G	ENST00000252506	protein_coding
50090	ENSG00000130224	456.458005860402	-0.37793765075261	0.498092961539507	-0.7587693060036	0.447990569780192	0.738301855091043	LRCH2	ENST00000317135	protein_coding
50092	ENSG00000130227	5293.78244237404	0.166218108372138	0.0758752680332111	2.19067573243212	0.0284752664267841	0.173792023235697	XPO7	ENST00000252512	protein_coding
50101	ENSG00000130234	12.5594286978526	-0.738357637796104	3.92639448704405	-0.188049784664396	0.850837624756098	0.953241476744221	ACE2	ENST00000252519	protein_coding
50106	ENSG00000130244	489.086015581391	0.366846824013598	0.124954020992074	2.93585449352499	0.0033263030828485	0.0452351988144138	FAM98C	ENST00000588262	protein_coding
50116	ENSG00000130254	4947.94017622397	0.0930980901571045	0.0887593075428978	1.04888256493112	0.294232170891251	0.61414754724328	SAFB2	ENST00000252542	protein_coding
50127	ENSG00000130255	12095.239975324	-0.216111519120589	0.108892722841833	-1.98462774628651	0.0471859029898069	0.231877002494907	RPL36	ENST00000579649	protein_coding
50135	ENSG00000130270	159.925259234297	-0.160318437417458	0.389784382699278	-0.411300309948911	0.680852342342882	0.877710953344562	ATP8B3	ENST00000310127	protein_coding
50143	ENSG00000130294	3.09030003819386	2.08108376750715	1.03752501383866	2.00581551263763	0.0448759349606875	0.225259184494687	KIF1A	ENST00000460788	retained_intron
50156	ENSG00000130299	1364.68495272565	0.140962329800231	0.211135642709915	0.66763871789238	0.504364236724951	0.777146531219093	GTPBP3	ENST00000361619	protein_coding
50184	ENSG00000130303	1579.01739614399	-3.68380275785363	1.39996807844515	-2.6313476818307	0.00850469806841912	0.0822815092886551	BST2	ENST00000252593	protein_coding
50187	ENSG00000130304	697.270504775015	-0.0769309948201416	0.211875416481854	-0.363095427008779	0.71653360057261	0.894482063520897	SLC27A1	ENST00000600277	nonsense_mediated_decay
50196	ENSG00000130305	1670.85964300105	-0.605722290777585	0.171816290367454	-3.52540663916186	0.000422833188714595	0.0106134007495948	NSUN5	ENST00000428206	protein_coding
50203	ENSG00000130309	12561.3279767742	0.224231961529799	0.277684890360711	0.80750508692973	0.419375544954728	0.717034528662164	COLGALT1	ENST00000252599	protein_coding
50209	ENSG00000130311	4318.7399320895	0.0122181825428648	0.13481807061677	0.090627187341939	0.927788828446755	0.979941633552915	DDA1	ENST00000593466	nonsense_mediated_decay
50214	ENSG00000130312	1391.13917149996	0.513612534659767	0.181093399707043	2.83617478875898	0.00456574510059034	0.055029378203978	MRPL34	ENST00000595444	protein_coding
50220	ENSG00000130313	2578.06244030963	-0.184495207231275	0.13585514115693	-1.35802889504313	0.174454515625537	0.470858668820448	PGLS	ENST00000252603	protein_coding
50226	ENSG00000130332	2966.01628291384	-0.194558713769936	0.161146704873088	-1.20733907604975	0.227301587754648	0.541966791416768	7,00 LSM	ENST00000252622	protein_coding
50233	ENSG00000130338	1979.87412086705	-0.260581499021699	0.149509292705326	-1.74291172345581	0.0813490359000055	0.313196699776793	TULP4	ENST00000620026	processed_transcript
50240	ENSG00000130340	4652.95930807772	-0.0919389205028956	0.187350166359147	-0.490733060394782	0.623615260362185	0.849043154379673	SNX9	ENST00000614703	protein_coding
50243	ENSG00000130347	435.481565939834	0.279721056399105	0.156335838024104	1.78923182255868	0.0735774887005686	0.29587777418767	RTN4IP1	ENST00000369063	protein_coding
50247	ENSG00000130348	1259.67931158611	-0.289012229990319	0.0731443054179427	-3.95126084442143	7.77405348968704e-05	0.00315567899579485	QRSL1	ENST00000369046	protein_coding
50250	ENSG00000130349	397.104552768825	0.199515259748473	0.138550831522888	1.44001488519045	0.149863187796741	0.434932769763806	C6orf203	ENST00000405204	protein_coding
50254	ENSG00000130363	365.000162263186	0.11094927093821	0.275093072122183	0.403315394612814	0.686716218041256	0.880032831936279	RSPH3	ENST00000367069	protein_coding
50258	ENSG00000130382	8491.61988931898	-0.0934692331332045	0.150330424619327	-0.621758591914385	0.534100617991971	0.796633437013259	MLLT1	ENST00000252674	protein_coding
50261	ENSG00000130396	3845.44485135742	-0.378413985638639	0.21718629864191	-1.74234741328023	0.0814476716552508	0.313336440794486	AFDN	ENST00000400825	protein_coding
50283	ENSG00000130402	56577.1974053694	-0.643431900811572	0.17600963653204	-3.65566291419757	0.000256518241131576	0.00757027906681034	ACTN4	ENST00000588618	retained_intron
50294	ENSG00000130413	35.5778802835949	-0.43921037334857	0.849750028834571	-0.516870089373161	0.605246848584106	0.839433436395117	STK33	ENST00000473980	processed_transcript
50311	ENSG00000130414	3984.20786171047	-0.0259384058252098	0.077663425384669	-0.333984828723896	0.738391006920771	0.905015901720132	NDUFA10	ENST00000419408	protein_coding
50325	ENSG00000130429	304.600824001756	-0.181939273701556	0.16651019333525	-1.09266147649737	0.274542459872984	0.593798955939759	ARPC1B	ENST00000443222	protein_coding
50346	ENSG00000130433	5.15013964726881	4.72616039809101	1.58488608248288	2.98201899198144	0.00286354234331899	0.0403710681351015	CACNG6	ENST00000252729	protein_coding
50349	ENSG00000130449	1408.10329330814	-0.123248832110407	0.290917664514509	-0.42365537450635	0.671817164696878	0.873804109368757	ZSWIM6	ENST00000252744	protein_coding
50350	ENSG00000130475	57.3145522659418	-0.03559044629986	0.360318067168907	-0.0987750810818383	0.921316854135006	0.978287774429628	FCHO1	ENST00000594202	protein_coding
50386	ENSG00000130477	11.6725690415867	2.17783852208636	0.759388989388365	2.86788266951362	0.00413228746471813	0.05161204599119	UNC13A	ENST00000519716	protein_coding
50393	ENSG00000130479	3813.24865927437	-0.225743227931111	0.195463530399494	-1.1549122614829	0.248126357731979	0.566771401957823	MAP1S	ENST00000594625	protein_coding
50414	ENSG00000130487	13.4621102091562	2.29931915784135	1.53585950513654	1.49708951251823	0.134369968252215	0.410673705437764	KLHDC7B	ENST00000395676	protein_coding
50415	ENSG00000130489	82.7488358532025	0.0312162400697271	0.259903679247	0.120106957162621	0.904398421271475	0.972324678890303	SCO2	ENST00000395693	protein_coding
50419	ENSG00000130508	20901.9272580729	-0.295739334013092	0.274207855722789	-1.07852247060373	0.280800659355563	0.601108993569709	PXDN	ENST00000252804	protein_coding
50433	ENSG00000130511	3816.89543920799	-0.209043919210944	0.247178286085832	-0.845721210067596	0.397708288035745	0.700749521925695	SSBP4	ENST00000597724	protein_coding
50448	ENSG00000130513	219.169009546983	1.41792219065865	1.08172836292399	1.31079320766435	0.189927637970794	0.49337155316393	GDF15	ENST00000597765	protein_coding
50453	ENSG00000130517	339.723450199432	0.876839735729468	0.466413612324679	1.87996171758187	0.0601132955111341	0.264095862696863	PGPEP1	ENST00000269919	protein_coding
50462	ENSG00000130518	16.425851084177	0.53392344541792	0.446951377068519	1.19458955226816	0.232247433206804	0.548410852596991	KIAA1683	ENST00000600328	protein_coding
50471	ENSG00000130520	5536.06320165979	-0.124672939859906	0.0871063989815949	-1.43127188493062	0.152352308388845	0.438916373892535	4,00 LSM	ENST00000593829	protein_coding
50477	ENSG00000130522	4143.88158610865	0.301107043564193	0.318379454307684	0.945748978114653	0.344276634778614	0.657794628830116	JUND	ENST00000252818	protein_coding
50479	ENSG00000130529	748.083971545957	-0.853397082824896	0.222317356024651	-3.83864354130888	0.000123715882321985	0.00443603915379196	TRPM4	ENST00000598691	protein_coding
50493	ENSG00000130540	2.73919023461181	-1.19765348391429	1.03117364440051	-1.16144694971385	0.245460185311006	0.563408772728153	SULT4A1	ENST00000330884	protein_coding
50497	ENSG00000130544	550.467960992613	-0.00595126472943254	0.125683389192797	-0.0473512432124453	0.962233287677248	0.994897650713947	ZNF557	ENST00000252840	protein_coding
50499	ENSG00000130558	577.429624453099	-4.10787278544081	1.08914271716006	-3.77165702962426	0.000162167053548863	0.00538404628094174	OLFM1	ENST00000371799	protein_coding
50511	ENSG00000130559	4194.8220143115	0.0466371937530435	0.107230471795215	0.434924821016451	0.663616997434464	0.869295385244227	CAMSAP1	ENST00000389532	protein_coding
50521	ENSG00000130560	2394.26518374677	-0.0486925459996391	0.119951655046783	-0.405934757470817	0.684790538745447	0.87939972844085	UBAC1	ENST00000371756	protein_coding
50527	ENSG00000130584	21.0110790256488	0.0417122762702968	0.846169412284972	0.049295419646118	0.960683869674949	0.994379727738162	ZBTB46	ENST00000245663	protein_coding
50532	ENSG00000130589	32043.7739204236	-0.533011150616251	0.680210807129781	-0.78359700408958	0.433276614281291	0.72682015646729	HELZ2	ENST00000427522	protein_coding
50538	ENSG00000130590	152.708628794163	0.315091299883611	0.212442761178877	1.48318209636856	0.138026036640642	0.416712342448327	SAMD10	ENST00000369886	protein_coding
50542	ENSG00000130592	22.0987273266889	2.17283500627424	1.07005920580613	2.03057456492544	0.0422981700727856	0.21822609854818	LSP1	ENST00000311604	protein_coding
50560	ENSG00000130600	30.6257538414448	2.25299209423963	0.783649028748714	2.8750014503777	0.00404025642054864	0.051036018794098	H19	ENST00000414790	lincRNA
50574	ENSG00000130635	30987.6710649397	0.883118481959919	0.56436033395624	1.56481316780211	0.117626723302139	0.383471349177872	COL5A1	ENST00000371817	protein_coding
50582	ENSG00000130638	4264.66506960143	-0.176204537785021	0.106081354111603	-1.66103213199603	0.0967069935264249	0.344871513675137	ATXN10	ENST00000252934	protein_coding
50593	ENSG00000130640	6396.99059470577	-0.0937108026036018	0.0984393873891827	-0.951964504138102	0.341114984003365	0.654602423142306	TUBGCP2	ENST00000252936	protein_coding
50603	ENSG00000130649	9.83670992000008	-0.054173059382462	0.511220214267492	-0.105968148110271	0.915607623984624	0.976085546920628	CYP2E1	ENST00000463117	protein_coding
50613	ENSG00000130653	55.8890929263644	0.100894258246937	0.421815160842256	0.239190687327304	0.810957723549512	0.935194479086971	PNPLA7	ENST00000492278	processed_transcript
50620	ENSG00000130669	5677.21828749659	-0.361752836035871	0.112759292433353	-3.20818646720125	0.00133574863573152	0.0237784935862539	PAK4	ENST00000602004	protein_coding
50632	ENSG00000130684	394.343784299423	0.300643447581695	0.157247023024324	1.91191821504429	0.0558866849523443	0.254374338821748	ZNF337	ENST00000376436	protein_coding
50635	ENSG00000130695	1771.45451046856	-0.00783743408887931	0.137663364705199	-0.056931879484879	0.954599459331722	0.991084488372873	CEP85	ENST00000476272	nonsense_mediated_decay
50643	ENSG00000130699	1440.09287495628	-0.00472934707960619	0.142962368392851	-0.0330810627493961	0.973609944220854	0.997725271028268	TAF4	ENST00000474089	protein_coding
50653	ENSG00000130702	1414.19381186056	0.267647724482736	0.687204586342197	0.389473134787053	0.69692618024911	0.885186331396354	LAMA5	ENST00000492698	processed_transcript
50668	ENSG00000130703	1300.67877058242	-0.024722023598483	0.132865456269533	-0.186068104476542	0.852391354038268	0.953504616276863	OSBPL2	ENST00000615516	processed_transcript
50679	ENSG00000130706	11271.1623573584	-0.256796787780031	0.0702812287239605	-3.65384601895104	0.000258341234132589	0.00761363467277878	ADRM1	ENST00000491935	protein_coding
50684	ENSG00000130707	1426.62304999309	-1.64431034697488	0.361120493639491	-4.55335649993988	5.27966900100297e-06	0.000394398607248534	ASS1	ENST00000352480	protein_coding
50694	ENSG00000130713	3325.12742034448	-0.0366959968803677	0.0800377126624074	-0.45848382793182	0.646604878545525	0.859574118100307	EXOSC2	ENST00000495699	protein_coding
50705	ENSG00000130714	1637.95522461172	-0.0713524731348553	0.161413211964381	-0.44204853039292	0.658454088195295	0.866155992261301	POMT1	ENST00000441334	protein_coding
50721	ENSG00000130717	2893.60451802495	-0.0870769306526825	0.0980263047260812	-0.88830167469849	0.374378499102401	0.681707916181892	UCK1	ENST00000372210	protein_coding
50730	ENSG00000130720	156.479388408282	-0.555427425961719	0.468412621097247	-1.18576528672656	0.235715003789194	0.552312345661086	FIBCD1	ENST00000444139	protein_coding
50737	ENSG00000130723	16226.9310291954	0.000890489824149378	0.0926296289418904	0.00961344479430023	0.992329698968736	0.999627708401254	PRRC2B	ENST00000405995	protein_coding
50746	ENSG00000130724	1901.39822225697	0.17746498764813	0.136250647485663	1.30248913251442	0.192749230584468	0.497433514235167	CHMP2A	ENST00000600006	protein_coding
50754	ENSG00000130725	6560.3931527269	-0.0318997756116689	0.118966979078524	-0.268139746497333	0.788591752372687	0.924564738994331	UBE2M	ENST00000253023	protein_coding
50759	ENSG00000130726	30023.5899827051	-0.0655585593589417	0.160262370971568	-0.409070195090103	0.682488148253565	0.878750973818134	TRIM28	ENST00000593582	protein_coding
50774	ENSG00000130731	2982.435383603	0.217048459767296	0.191922444766168	1.13091754344699	0.258089798601976	0.577187518411945	METTL26	ENST00000338401	protein_coding
50788	ENSG00000130733	2892.97756747787	0.0409679417040318	0.144488767611613	0.283537207640625	0.776765063778048	0.919872493098526	YIPF2	ENST00000253031	protein_coding
50800	ENSG00000130734	1194.61714379717	-0.0472907715820723	0.171621135149625	-0.275553308401338	0.782891176090174	0.922616088279581	ATG4D	ENST00000586417	nonsense_mediated_decay
50812	ENSG00000130741	8503.25780468474	0.406716102314563	0.164942323931084	2.46580800258699	0.0136704588349859	0.112297155928174	EIF2S3	ENST00000253039	protein_coding
50817	ENSG00000130748	1210.20950048478	0.100823589469138	0.160763585979217	0.62715439479045	0.530558034158251	0.794341548338852	TMEM160	ENST00000253047	protein_coding
50818	ENSG00000130749	7483.56934261677	0.0528486042188295	0.123584601034287	0.427630981340201	0.668919806226218	0.872085237111756	ZC3H4	ENST00000253048	protein_coding
50823	ENSG00000130751	491.09952922777	0.742067107568714	0.345500899581678	2.14780079724014	0.0317295836711468	0.185057994059982	NPAS1	ENST00000602212	protein_coding
50831	ENSG00000130755	3.40287057837515	-0.0082998380028772	0.939191220892203	-0.00883721846866563	0.9929490115997	0.999627708401254	GMFG	ENST00000600322	protein_coding
50843	ENSG00000130758	793.880884795326	0.187781916035408	0.12908919007437	1.45466801617723	0.145761191174798	0.42840249548287	MAP3K10	ENST00000253055	protein_coding
50851	ENSG00000130762	28.1717247053988	0.659719590770981	0.90735220594811	0.727082147865203	0.467175634108541	0.750754779876543	ARHGEF16	ENST00000378378	protein_coding
50858	ENSG00000130764	3668.91186959564	-0.19960494153071	0.064617888903528	-3.08900437506884	0.00200828481596595	0.0319474932994126	LRRC47	ENST00000378251	protein_coding
50861	ENSG00000130766	1479.43374920034	0.103198672146413	0.224863801521103	0.458938572808606	0.64627827820956	0.859574118100307	SESN2	ENST00000253063	protein_coding
50862	ENSG00000130768	15.2636402392304	0.600827168395557	0.793334868411203	0.757343704807558	0.448843973452874	0.738597430525201	SMPDL3B	ENST00000373894	protein_coding
50868	ENSG00000130770	3363.41289623287	0.254406126006648	0.131121524776489	1.94023160148809	0.0523515495963344	0.245431238052438	ATPIF1	ENST00000497986	protein_coding
50872	ENSG00000130772	517.549130089023	0.172813702150339	0.186895584786434	0.924653743681603	0.355146047672405	0.66643222468063	MED18	ENST00000479574	processed_transcript
50877	ENSG00000130775	2322.91878419381	-0.804769510905529	0.737360545996625	-1.09141927280336	0.275088435766489	0.594447923964697	THEMIS2	ENST00000373925	protein_coding
50888	ENSG00000130779	6887.3574989573	-0.200311746933972	0.13405503928956	-1.49425003338589	0.135110279674276	0.411781067702561	CLIP1	ENST00000361654	protein_coding
50907	ENSG00000130783	18.3246086867145	0.147885402349167	0.45375530274142	0.325914433298517	0.744489095229217	0.907680969894672	CCDC62	ENST00000253079	protein_coding
50913	ENSG00000130787	3366.76899731116	0.619604087965646	0.443525406590548	1.39699795943742	0.16241418474607	0.453588973350915	HIP1R	ENST00000535831	retained_intron
50923	ENSG00000130803	1906.68148056959	-0.0728690676730822	0.1120885832634	-0.65010249529022	0.515626017525718	0.783970186646523	ZNF317	ENST00000247956	protein_coding
50929	ENSG00000130810	317.175005979086	-0.279301906630911	0.205142561964658	-1.36150150391038	0.173355258598662	0.469718518071993	PPAN	ENST00000253107	protein_coding
50937	ENSG00000130811	11402.989576108	-0.228590474892464	0.0720672485935498	-3.1719051213081	0.00151442475523153	0.0260206201035724	EIF3G	ENST00000253108	protein_coding
50952	ENSG00000130812	20.3807021749783	0.0394475970155423	0.521851721722372	0.0755915816189041	0.939744034197047	0.984450170507633	ANGPTL6	ENST00000589181	protein_coding
50956	ENSG00000130813	4061.62433166697	-0.239103610413308	0.614574746853985	-0.389055377945941	0.697235181354429	0.885287871320773	C19orf66	ENST00000592551	retained_intron
50967	ENSG00000130816	22562.438203899	-0.184969200730138	0.181140614549942	-1.02113598979284	0.307190013919207	0.626019319831185	DNMT1	ENST00000586588	retained_intron
50996	ENSG00000130818	878.992494347916	0.0387419877185341	0.161393032072711	0.24004746190703	0.810293462766479	0.934873215721884	ZNF426	ENST00000253115	protein_coding
51001	ENSG00000130821	2705.77096964425	-0.349722581703787	0.307959674071114	-1.13561161135347	0.256119147156356	0.575145723125251	SLC6A8	ENST00000253122	protein_coding
51011	ENSG00000130826	7802.61145733269	-0.200226333811944	0.133147895017967	-1.50378895426717	0.132635716172017	0.408463326327623	DKC1	ENST00000369550	protein_coding
51025	ENSG00000130827	2800.68378726256	0.206690338241459	0.247508439503303	0.835084002211167	0.403670413400462	0.704572876350604	PLXNA3	ENST00000369682	protein_coding
51034	ENSG00000130829	14.279537514734	-0.136739776923743	0.456076316762686	-0.299817753954749	0.764316172263725	0.91503397629013	DUSP9	ENST00000477033	processed_transcript
51037	ENSG00000130830	715.905240500869	0.663525572785971	0.290071789851914	2.28745295474858	0.0221693984142424	0.151605303685757	MPP1	ENST00000369534	protein_coding
51055	ENSG00000130844	581.757804771531	0.413850411734947	0.192551067006411	2.14930209512247	0.0316104605492077	0.18475350269778	ZNF331	ENST00000513929	processed_transcript
51077	ENSG00000130856	800.434079178589	0.0819892869734266	0.105423828195707	0.777711152939953	0.436739315726776	0.729787156391911	ZNF236	ENST00000320610	protein_coding
51084	ENSG00000130881	2920.2689005094	-0.0586587775661485	0.383609341943745	-0.152912797349838	0.878467043773077	0.963170929555294	LRP3	ENST00000592484	protein_coding
51088	ENSG00000130921	1397.5892631789	-0.0125754075297932	0.134878615052115	-0.0932349989279939	0.925716870350682	0.979288455610888	C12orf65	ENST00000253233	protein_coding
51096	ENSG00000130935	4094.1396226789	-0.116249804734921	0.0998769240500365	-1.16393056595017	0.244452151388976	0.56247524973074	NOL11	ENST00000253247	protein_coding
51107	ENSG00000130939	3115.47871929561	-0.101418241190924	0.168228696045769	-0.602859343113088	0.546602264847516	0.803032035368032	UBE4B	ENST00000253251	protein_coding
51117	ENSG00000130940	307.110270603932	-0.565867049880572	0.598829297497625	-0.944955519453048	0.344681585202623	0.658243641723753	CASZ1	ENST00000377022	protein_coding
51126	ENSG00000130956	2456.3356928115	-0.76976344664197	0.265780004418459	-2.89624288450989	0.00377659975941447	0.0489456429060499	HABP4	ENST00000375251	protein_coding
51129	ENSG00000130958	451.113382170425	0.0611623864444973	0.224939623030906	0.271905792409432	0.785694457286466	0.923747188151039	SLC35D2	ENST00000490599	processed_transcript
51134	ENSG00000130962	560.887270646397	-0.134252765586937	0.144022160563826	-0.932167418273385	0.351250010766655	0.663458536578912	PRRG1	ENST00000378628	protein_coding
51143	ENSG00000130985	24474.380432292	0.189012842646667	0.113009847896397	1.67253426285421	0.0944190173846147	0.34042747444488	UBA1	ENST00000377351	protein_coding
51152	ENSG00000130988	78.8846764175584	-0.732456319216927	0.524614837120925	-1.39617919164588	0.162660541170244	0.453807245034533	RGN	ENST00000352078	protein_coding
51158	ENSG00000130997	59.2891992787338	0.675474843558155	0.394625453228449	1.71168594937824	0.0869545593289419	0.325969748981156	POLN	ENST00000511885	protein_coding
51171	ENSG00000131002	141.048038563816	-9.80519161573892	3.84822698654756	-2.54797641875477	0.0108349794826166	0.0965256298153472	TXLNGY	ENST00000407724	processed_transcript
51185	ENSG00000131013	3053.9756698029	-0.259158021933335	0.119290273368751	-2.17249918719042	0.0298180308814535	0.178069116099129	PPIL4	ENST00000253329	protein_coding
51187	ENSG00000131015	351.903927342206	0.716105811310512	0.37031933563331	1.93375214957611	0.0531436086111222	0.247796184581639	ULBP2	ENST00000367351	protein_coding
51188	ENSG00000131016	7715.49251697932	0.758331672818109	0.3501824775421	2.16553289056829	0.0303468994145265	0.18005984108085	AKAP12	ENST00000253332	protein_coding
51193	ENSG00000131018	1915.23171591229	0.577633921593364	0.372847394104929	1.54925025821906	0.121321572112394	0.388756672985709	SYNE1	ENST00000367255	protein_coding
51233	ENSG00000131019	360.176278785084	-0.515203642259202	0.359009917156288	-1.43506799572592	0.151267722430478	0.436840440247242	ULBP3	ENST00000367339	protein_coding
51235	ENSG00000131023	2287.27780255982	0.0492104549138276	0.100051247865379	0.491852485238778	0.622823629964204	0.848531287872282	LATS1	ENST00000543571	protein_coding
51242	ENSG00000131037	54.7141399942456	-0.0551287140171801	0.561629951044321	-0.098158429611297	0.921806491363768	0.978287774429628	EPS8L1	ENST00000586329	protein_coding
51261	ENSG00000131043	2762.89192336424	-0.107387714630106	0.100756002811424	-1.06581952075941	0.286505234835064	0.606457240645077	AAR2	ENST00000397286	protein_coding
51264	ENSG00000131051	8386.17427534306	-0.109787263365873	0.0588768683958504	-1.86469264342889	0.0622244985328471	0.269464142801061	RBM39	ENST00000463004	retained_intron
51308	ENSG00000131061	238.248982389098	0.206242617164813	0.173138587553672	1.19119960535013	0.23357523445147	0.549974859242335	ZNF341	ENST00000342427	protein_coding
51313	ENSG00000131067	753.70069070006	0.196279375298635	0.219597361063701	0.893814817937171	0.371420979607484	0.679346546184699	GGT7	ENST00000336431	protein_coding
51317	ENSG00000131069	784.811412995708	0.00134124692575928	0.16792941022627	0.00798696859562642	0.993627388823253	0.999627708401254	ACSS2	ENST00000490046	processed_transcript
51341	ENSG00000131080	175.274437306982	1.60629844340252	0.621963869012394	2.58262340214895	0.0098052289257843	0.0905752233187305	EDA2R	ENST00000374719	protein_coding
51345	ENSG00000131089	613.566798576359	0.254982825230838	0.230528795921059	1.10607798133016	0.268692768140936	0.587781445241274	ARHGEF9	ENST00000253401	protein_coding
51382	ENSG00000131094	256.435370860033	0.137560237378694	0.518083301423924	0.265517604988651	0.790610749595497	0.925606539429928	C1QL1	ENST00000253407	protein_coding
51383	ENSG00000131095	6.84194694855586	0.350605313070775	0.692616081975682	0.506204407022539	0.612713161560763	0.843213698357108	GFAP	ENST00000592065	processed_transcript
51406	ENSG00000131096	3.80375524050823	0.247755726529471	0.79292143629041	0.312459362542356	0.754691442083581	0.912353222756867	PYY	ENST00000360085	protein_coding
51408	ENSG00000131100	3486.21406833256	-0.171795982473531	0.16940287971799	-1.01412669465551	0.310522301704808	0.629649085662322	ATP6V1E1	ENST00000253413	protein_coding
51417	ENSG00000131115	363.797146796418	0.286274175692551	0.153547671263352	1.86439933173299	0.0622656466692594	0.269533827453209	ZNF227	ENST00000590871	processed_transcript
51430	ENSG00000131116	1643.19042822427	0.13197175465312	0.0887396323710762	1.48717941608394	0.136967431034588	0.414796918817304	ZNF428	ENST00000300811	protein_coding
51433	ENSG00000131127	412.513191652426	-0.0922840650751681	0.210469282838103	-0.438468092971814	0.661046994841965	0.867974674826368	ZNF141	ENST00000366506	processed_transcript
51439	ENSG00000131143	8747.19672879933	-0.174107970422681	0.0710768851594231	-2.44957231921689	0.0143025984733983	0.11563551430165	COX4I1	ENST00000565078	protein_coding
51457	ENSG00000131148	3642.84379557258	-0.156520494307496	0.0777072452637753	-2.01423295570691	0.0439850811868881	0.223113743183934	EMC8	ENST00000595980	nonsense_mediated_decay
51463	ENSG00000131149	4228.75808615634	-0.197943414381836	0.255597908968698	-0.774432839378497	0.43867486999642	0.731213699055938	GSE1	ENST00000637419	protein_coding
51479	ENSG00000131153	2475.04022441514	0.158376558025396	0.064821499838535	2.44327203813394	0.0145547614677835	0.116806399535638	GINS2	ENST00000253462	protein_coding
51482	ENSG00000131165	8632.38117872976	-0.443302530365541	0.0968020035545225	-4.57947680923626	4.66140466634316e-06	0.000363152661502567	CHMP1A	ENST00000397901	protein_coding
51492	ENSG00000131171	1057.4675625872	-0.101649798334946	0.225274536075215	-0.45122631303969	0.651826446901334	0.862171400243742	SH3BGRL	ENST00000373212	protein_coding
51496	ENSG00000131174	2356.26375639449	-0.0053826487336409	0.102638727065706	-0.0524426684500392	0.958175976366158	0.993186158708909	COX7B	ENST00000373335	processed_transcript
51499	ENSG00000131187	87.6670368030773	0.772204996827657	0.226909278346059	3.40314421012775	0.000666151102927532	0.0146689609297676	12,00 F	ENST00000253496	protein_coding
51505	ENSG00000131188	759.669752082836	-0.556732408088669	0.229489010889351	-2.42596543482031	0.0152677243389254	0.120406826036526	PRR7	ENST00000507881	protein_coding
51509	ENSG00000131196	800.198864452236	-1.56891304477781	0.615017880893653	-2.55100395210964	0.0107413107780186	0.0961266888844806	NFATC1	ENST00000253506	protein_coding
51527	ENSG00000131203	264.009550778863	-2.20138301411944	2.04301612670469	-1.07751621993811	0.281249708479871	0.601770882967275	IDO1	ENST00000518804	protein_coding
51536	ENSG00000131236	26137.650241598	-0.206748756754178	0.0924182314631264	-2.23709925499568	0.0252798536542895	0.162301035964901	CAP1	ENST00000372797	protein_coding
51555	ENSG00000131238	5126.9825385201	-0.25719099618051	0.14087026775092	-1.82572944800008	0.0678910251343429	0.28262705064751	PPT1	ENST00000433473	protein_coding
51565	ENSG00000131242	124.731137635327	-1.51703395867347	0.751854283674735	-2.01772336955889	0.043620079557705	0.22223699157656	RAB11FIP4	ENST00000621161	protein_coding
51577	ENSG00000131263	4010.85101496929	0.0205077165541247	0.0923636689844647	0.222032285850122	0.82428875007004	0.941287647513514	RLIM	ENST00000332687	protein_coding
51579	ENSG00000131269	772.03585957021	0.0612637719755003	0.112448644091559	0.544815568657437	0.585880369943236	0.826956516622956	ABCB7	ENST00000253577	protein_coding
51589	ENSG00000131323	3917.05081223608	-0.434410838577877	0.190406847441408	-2.28148748017875	0.0225196167253716	0.152738661484756	TRAF3	ENST00000560371	protein_coding
51598	ENSG00000131351	1722.50554767251	-0.071878029664461	0.1415992670612	-0.507615831326267	0.611722785956693	0.842494335642551	HAUS8	ENST00000253669	protein_coding
51606	ENSG00000131368	2294.8515040945	0.182464611039188	0.150847622466812	1.20959553790337	0.226434131188239	0.540557467641342	MRPS25	ENST00000496484	processed_transcript
51613	ENSG00000131370	1686.85755146347	0.783228646299794	0.381740091054321	2.05173274867884	0.0401956422418352	0.212209239747513	SH3BP5	ENST00000383791	protein_coding
51622	ENSG00000131373	969.057673753873	-0.0510799234128341	0.220301145804993	-0.231864084166177	0.816643581056708	0.93752895076302	HACL1	ENST00000321169	protein_coding
51635	ENSG00000131374	2706.90166286049	-0.313569470009548	0.127848384848212	-2.45266665184573	0.0141801678154447	0.115078132923982	TBC1D5	ENST00000253692	protein_coding
51665	ENSG00000131375	1911.08168415448	-0.0473193358832633	0.080381782275687	-0.588682342486153	0.556074385104784	0.808974096195514	CAPN7	ENST00000418994	nonsense_mediated_decay
51672	ENSG00000131378	3253.91335354452	-0.493952474008691	0.199285896164355	-2.47861230280601	0.0131894582936655	0.109686125137194	RFTN1	ENST00000607320	nonsense_mediated_decay
51684	ENSG00000131379	6.31226077098371	-1.48109683925522	0.868633714987223	-1.70508790264606	0.0881780314759046	0.329008354001494	C3orf20	ENST00000253697	protein_coding
51688	ENSG00000131381	2502.97910090107	0.186914444844317	0.0815780733499181	2.29123387166271	0.0219498909207629	0.150775847148561	RBSN	ENST00000253699	protein_coding
51697	ENSG00000131386	249.533972381513	-0.41257520043798	0.746691934548115	-0.552537373646153	0.580580235857711	0.823719530698301	GALNT15	ENST00000339732	protein_coding
51703	ENSG00000131389	3240.99990666769	-0.103865623849369	0.226418673494417	-0.458732587053737	0.646426209900058	0.859574118100307	SLC6A6	ENST00000622810	processed_transcript
51714	ENSG00000131398	6.16019398880307	2.03651362224784	0.748258671211248	2.72167059414256	0.0064952850842485	0.0695567761585477	KCNC3	ENST00000376959	protein_coding
51717	ENSG00000131408	3781.70728880914	-0.162530093990889	0.0952203532613869	-1.70688396360736	0.0878436220416744	0.328045076306992	NR1H2	ENST00000600355	protein_coding
51730	ENSG00000131409	3.34673170660966	2.97857761012502	0.928095268863448	3.20934467619106	0.00133037904851815	0.0237328149666828	LRRC4B	ENST00000599957	protein_coding
51733	ENSG00000131435	5967.08033682165	0.00219246869910607	0.292480444782645	0.00749612064059663	0.994019017088729	0.999627708401254	PDLIM4	ENST00000253754	protein_coding
51740	ENSG00000131437	917.651044015755	0.312534102880278	0.164825332422383	1.89615332963124	0.057939772430323	0.259544961300431	KIF3A	ENST00000378746	protein_coding
51748	ENSG00000131446	11334.9352333282	-0.0573430110045363	0.188587801987656	-0.304065323420492	0.761078124692523	0.914410837778913	MGAT1	ENST00000333055	protein_coding
51773	ENSG00000131459	3393.09115073684	1.23600341694261	0.361438925528844	3.41967433400853	0.000626961447117353	0.0141388349824767	GFPT2	ENST00000253778	protein_coding
51781	ENSG00000131462	8957.64638357096	0.0302311588269443	0.0901900141763467	0.335194079999078	0.737478687466098	0.904853776928254	TUBG1	ENST00000251413	protein_coding
51786	ENSG00000131467	11904.3187517125	-0.114717371798764	0.0885292242232419	-1.29581358930114	0.195039715105461	0.50088657686807	PSME3	ENST00000592458	processed_transcript
51803	ENSG00000131469	12460.1859884492	-0.178215537976754	0.0882739696004013	-2.01889117237505	0.0434985319487419	0.221917812744898	RPL27	ENST00000589037	protein_coding
51811	ENSG00000131470	2095.54687465931	0.109637268892819	0.115359965352499	0.950392699562683	0.341912752076957	0.654964913915381	PSMC3IP	ENST00000393795	protein_coding
51820	ENSG00000131471	37.7430980326241	-0.536515663590653	0.322872790624655	-1.66169364272742	0.0965742164554325	0.344788863727543	AOC3	ENST00000308423	protein_coding
51827	ENSG00000131473	23928.1857599432	-0.212956398185903	0.136157579932971	-1.56404364920954	0.117807318071008	0.383659285468678	ACLY	ENST00000352035	protein_coding
51837	ENSG00000131475	2712.87192719396	0.0689940074215758	0.107206409406912	0.643562337394426	0.51985927942997	0.7867434242405	VPS25	ENST00000253794	protein_coding
51843	ENSG00000131477	135.088548099827	0.300388574373724	0.525231649677957	0.571916362157356	0.567378638514781	0.816088541567893	RAMP2	ENST00000591972	processed_transcript
51849	ENSG00000131480	95.7175073781301	-0.186428234339171	0.225491437656981	-0.826764139145572	0.408370759504366	0.707496257044366	AOC2	ENST00000253799	protein_coding
51851	ENSG00000131495	1533.489349546	-0.10456497825701	0.16808997402931	-0.62207742526498	0.533890958196728	0.796541614053011	NDUFA2	ENST00000510680	processed_transcript
51855	ENSG00000131503	82.9074579781127	0.0324014399998373	0.184910998868806	0.175227218489183	0.860901097931437	0.95692663293188	ANKHD1	ENST00000360839	protein_coding
51876	ENSG00000131504	13786.9107077039	-0.145845216435922	0.146679250875126	-0.994313889427251	0.32007007577268	0.637745654494056	DIAPH1	ENST00000476339	retained_intron
51890	ENSG00000131507	3617.43738024537	-0.112497716880024	0.12049850704112	-0.93360257850858	0.350508934747322	0.662815260802837	NDFIP1	ENST00000253814	protein_coding
51894	ENSG00000131508	7846.02539339106	-0.209291764794486	0.0668041618910765	-3.13291505903081	0.00173079522281127	0.0287317348947234	UBE2D2	ENST00000511725	protein_coding
51902	ENSG00000131558	2304.38321279702	-0.02408353131175	0.136232033010608	-0.176783174849007	0.859678705419194	0.956512601799159	EXOC4	ENST00000393161	protein_coding
51926	ENSG00000131584	2272.01918896314	0.117546585930588	0.193469934028063	0.607570300373069	0.543472503676626	0.801499002200366	ACAP3	ENST00000354700	protein_coding
51939	ENSG00000131591	1309.95808504198	-0.0320638644461073	0.137833548483088	-0.23262743213813	0.816050723855126	0.937197206695093	C1orf159	ENST00000379339	protein_coding
51958	ENSG00000131626	4226.04656409601	-0.0697770234961667	0.0769926786983843	-0.906281281230847	0.364786990662892	0.673766081483641	PPFIA1	ENST00000253925	protein_coding
51983	ENSG00000131634	575.092087075284	-0.292815910533903	0.412039956466077	-0.710649309463293	0.477301578852546	0.757890286908977	TMEM204	ENST00000253934	protein_coding
51985	ENSG00000131650	7.93671520422059	1.19047422868807	0.738929852610579	1.61107881144904	0.107162545932415	0.364656617277804	KREMEN2	ENST00000303746	protein_coding
51991	ENSG00000131652	1751.66998194527	-0.115696243382702	0.209502761097309	-0.552242093501402	0.580782498282098	0.823843840356544	THOC6	ENST00000576143	retained_intron
52001	ENSG00000131653	7393.60737308538	-0.074934406014467	0.0978284825001541	-0.765977393284711	0.443689753626933	0.734548182780275	TRAF7	ENST00000565383	protein_coding
52008	ENSG00000131668	3.34697628865895	1.98215633171442	1.38171059011156	1.43456693890895	0.151410541356737	0.437182443530915	BARX1	ENST00000253968	protein_coding
52010	ENSG00000131669	2150.11079611984	-0.560843386403334	0.373764713650477	-1.50052523932958	0.133478400655925	0.409573875735724	NINJ1	ENST00000375446	protein_coding
52015	ENSG00000131697	1004.89920236372	-0.331634848104115	0.119629235551976	-2.77218897683274	0.00556807011029804	0.0628826563532556	NPHP4	ENST00000460696	retained_intron
52026	ENSG00000131711	21209.8125889524	-0.398907867401511	0.274096487716946	-1.45535563306253	0.145570832359159	0.428076939225663	MAP1B	ENST00000512974	protein_coding
52032	ENSG00000131724	2529.7824382688	0.128897319110629	0.193446524675736	0.666320159158672	0.505206482926244	0.777554411275801	IL13RA1	ENST00000371666	protein_coding
52035	ENSG00000131725	1433.12469545975	0.0559196407682243	0.122817250336909	0.455307708117769	0.648887881612304	0.861004014963698	WDR44	ENST00000254029	protein_coding
52040	ENSG00000131732	861.799441877499	0.0527573103393957	0.138231100435164	0.381660206518728	0.702713420198203	0.887737904999656	ZCCHC9	ENST00000507402	processed_transcript
52049	ENSG00000131737	2302.69285979689	-0.182927096856478	1.06835222889204	-0.171223583299102	0.864047964525418	0.95791248252285	KRT34	ENST00000394001	protein_coding
52050	ENSG00000131738	52.6032706930046	-1.73385691344204	0.9570337255359	-1.81169886408251	0.0700327392513072	0.287809809408333	KRT33B	ENST00000251646	protein_coding
52051	ENSG00000131746	5.93171615090803	-0.475196158161636	1.39447676362666	-0.340770223324323	0.733276568518273	0.902810581154981	TNS4	ENST00000394072	retained_intron
52055	ENSG00000131747	23487.0149634412	-0.298887781816719	0.126616740904969	-2.36057080351677	0.0182468347635393	0.13488318325131	TOP2A	ENST00000423485	protein_coding
52060	ENSG00000131748	2203.23339182504	-0.0182665378868038	0.0926105738756661	-0.197240305532794	0.84363949083815	0.950367310470254	STARD3	ENST00000336308	protein_coding
52089	ENSG00000131759	2231.90998541814	-0.247715881352537	0.130320722991377	-1.90081727346562	0.0573259507437667	0.258007716816005	RARA	ENST00000577646	protein_coding
52099	ENSG00000131771	3.81806285557214	1.46566910855463	0.829128602035709	1.76772228693602	0.0771073422395133	0.303714273332276	PPP1R1B	ENST00000580825	protein_coding
52109	ENSG00000131773	804.529945118693	0.0529022099242985	0.572317939383763	0.0924350020921244	0.926352430811295	0.979492363575119	KHDRBS3	ENST00000355849	protein_coding
52121	ENSG00000131778	2725.91026541608	-0.144270028507741	0.188186793473117	-0.766632056613212	0.443300310330057	0.734347698605119	CHD1L	ENST00000622533	nonsense_mediated_decay
52131	ENSG00000131779	794.589554304467	-0.0856649776412791	0.134661123869258	-0.636152255230329	0.524677189043559	0.79006843840183	PEX11B	ENST00000428634	protein_coding
52134	ENSG00000131781	12.8347400996473	0.322170067991255	0.488028563265195	0.660145926369043	0.509160188872716	0.779628011392134	FMO5	ENST00000527849	nonsense_mediated_decay
52143	ENSG00000131788	2514.62212801032	0.241242664154302	0.194221406407203	1.24210131425223	0.214199183729874	0.52537163078453	PIAS3	ENST00000472114	retained_intron
52152	ENSG00000131791	983.346321232403	0.0129057722917967	0.263145091448775	0.0490443208373848	0.96088397549535	0.994394047275335	PRKAB2	ENST00000254101	protein_coding
52155	ENSG00000131797	197.517786101731	0.283006823117565	0.355191803262577	0.796771830087393	0.425583558220808	0.721198816789248	CLUHP3	ENST00000254109	processed_transcript
52162	ENSG00000131828	5026.00822153213	-0.130779046212706	0.0819567662953211	-1.5957077386565	0.110554060061131	0.370881030431182	PDHA1	ENST00000423505	protein_coding
52175	ENSG00000131844	2327.82789245748	0.0130285562421188	0.188307085703975	0.0691878173007263	0.944840120255177	0.986765358414348	MCCC2	ENST00000512218	nonsense_mediated_decay
52184	ENSG00000131845	680.555237076575	-0.211218172844258	0.135115269254492	-1.56324428770833	0.117995146839384	0.383988441854865	ZNF304	ENST00000443917	protein_coding
52188	ENSG00000131848	360.879749130229	-0.590554350856971	0.273199030815885	-2.16162681504884	0.0306469528398567	0.181186739048276	ZSCAN5A	ENST00000391713	protein_coding
52205	ENSG00000131849	104.953081362886	0.786363339666417	0.418415007204686	1.87938607871618	0.0601917957914294	0.264278835644247	ZNF132	ENST00000254166	protein_coding
52207	ENSG00000131871	2517.73046730668	-0.289165446350591	0.185866279396443	-1.55577142497062	0.119762455324757	0.386650267736602	VIMP	ENST00000398226	protein_coding
52215	ENSG00000131873	5161.85445825035	-0.0203067821938823	0.268460928552632	-0.0756414808790366	0.939704334010246	0.984450170507633	CHSY1	ENST00000254190	protein_coding
52221	ENSG00000131876	3678.26106620667	-0.141719333411414	0.110784697339189	-1.27923203127516	0.200815359329002	0.508396142562422	SNRPA1	ENST00000254193	protein_coding
52237	ENSG00000131899	5066.31048517918	0.45426831438471	0.173269592071292	2.62174285143928	0.00874814104165626	0.0836477806089746	LLGL1	ENST00000316843	protein_coding
52240	ENSG00000131931	596.304351393937	0.0564011691729766	0.157152563007112	0.358894364137251	0.719674115915596	0.895793695231112	THAP1	ENST00000254250	protein_coding
52244	ENSG00000131941	937.264468517379	0.125974837744698	0.2726610106716	0.46201999117661	0.644066984460372	0.858835818995936	RHPN2	ENST00000544458	retained_intron
52251	ENSG00000131943	1532.89011356831	-0.0462826714161241	0.118492500090467	-0.390595787756932	0.696096039678416	0.884888565958516	C19orf12	ENST00000323670	protein_coding
52260	ENSG00000131944	407.745566535834	0.006123007547256	0.13956478726968	0.0438721519019305	0.965006313482847	0.995594140548586	FAAP24	ENST00000254262	nonsense_mediated_decay
52266	ENSG00000131966	2292.16193174434	-0.173357202621491	0.0818905331649193	-2.11693825795915	0.0342650881763032	0.193315103329108	ACTR10	ENST00000545307	nonsense_mediated_decay
52282	ENSG00000131979	1637.02343802898	0.515526862545919	0.61217987121387	0.842116650329746	0.399722662180528	0.702063274154257	GCH1	ENST00000543643	protein_coding
52289	ENSG00000131981	3175.88768638753	-0.345344020217143	0.217512645041275	-1.58769629302062	0.112355031699737	0.3735127212043	LGALS3	ENST00000553493	protein_coding
52296	ENSG00000132000	144.674983851569	0.388083931227946	0.395914003802477	0.980222794598502	0.326976155018675	0.643498319928034	PODNL1	ENST00000587954	protein_coding
52309	ENSG00000132002	5811.84447420619	0.1599501265853	0.104228379795786	1.53461204039331	0.12487915332594	0.395439454188198	DNAJB1	ENST00000601087	retained_intron
52320	ENSG00000132003	1302.77295122458	-0.686673721411611	0.166535593304182	-4.12328504548204	3.73507013861401e-05	0.00182213829846126	ZSWIM4	ENST00000254323	protein_coding
52323	ENSG00000132004	702.596530680469	-0.19312825620061	0.144676456101972	-1.33489761502374	0.181909858480344	0.481826849844154	FBXW9	ENST00000587296	nonsense_mediated_decay
52326	ENSG00000132005	1279.48154521502	0.193561064783745	0.129765052475882	1.49162706823335	0.135796938075381	0.412660699378175	RFX1	ENST00000254325	protein_coding
52333	ENSG00000132010	6.39986232876147	-0.339028892979684	0.565978672365435	-0.599013548624997	0.549163849721064	0.804214217064799	ZNF20	ENST00000600335	protein_coding
52341	ENSG00000132016	107.927022137507	-0.190725555855413	0.489876360001766	-0.389334067589474	0.697029038138048	0.885186331396354	C19orf57	ENST00000588115	protein_coding
52349	ENSG00000132017	3336.01143522799	-0.128765060232373	0.134214837200863	-0.959395122907803	0.337359731114709	0.651723762593899	DCAF15	ENST00000254337	protein_coding
52355	ENSG00000132024	2824.69067434246	0.583203739765586	0.183317465843695	3.18138665664762	0.00146571863539219	0.0253077614139868	CC2D1A	ENST00000318003	protein_coding
52364	ENSG00000132026	6.26833815440632	0.35875640032212	0.93344856085339	0.38433440830862	0.700730608545847	0.886690878264637	RTBDN	ENST00000592204	protein_coding
52377	ENSG00000132031	343.577450978576	0.155269336698727	0.321525048873838	0.482915210626878	0.629155941187315	0.851337771261049	MATN3	ENST00000407540	protein_coding
52380	ENSG00000132109	3618.55691968631	-0.0726674952506361	0.598025850580118	-0.12151229780476	0.903285274641601	0.972160218462468	TRIM21	ENST00000533692	protein_coding
52382	ENSG00000132122	70.9465281109211	-2.89928232130743	0.415992147773475	-6.96956021123315	3.17933282321031e-12	2.20645697930795e-09	SPATA6	ENST00000371847	protein_coding
52393	ENSG00000132128	5505.66105776001	0.126211229030339	0.105471661741607	1.19663639451838	0.231448308469739	0.547109814544391	LRRC41	ENST00000496156	protein_coding
52401	ENSG00000132141	44.6783631672844	-0.667857747765742	0.308664427049249	-2.16370170722388	0.0304872499067754	0.180585378166452	CCT6B	ENST00000421975	protein_coding
52406	ENSG00000132153	8612.20131222976	-0.0234547893847018	0.101821773188541	-0.23035141355544	0.817818712333592	0.938125927866964	DHX30	ENST00000472718	retained_intron
52421	ENSG00000132155	7542.37348686671	-0.154819245330389	0.103870242950207	-1.4905062406045	0.136091176813769	0.413130307680609	RAF1	ENST00000251849	protein_coding
52433	ENSG00000132170	234.890612531982	-1.02144327751235	0.713299723757013	-1.43199729860025	0.152144594429222	0.438419341622059	PPARG	ENST00000397010	protein_coding
52447	ENSG00000132182	58.660872360944	-0.202096604487486	1.43087275646373	-0.141240095301659	0.88768027207241	0.966940368087458	NUP210	ENST00000254508	protein_coding
52451	ENSG00000132185	122.028991184423	1.76902622016232	0.776357014503059	2.27862463675254	0.0226893881347001	0.153464450641164	FCRLA	ENST00000236938	protein_coding
52465	ENSG00000132196	184.131808767437	-0.372615672631342	0.228602355813701	-1.62997302151604	0.103107198999009	0.356979813453658	HSD17B7	ENST00000485405	processed_transcript
52475	ENSG00000132199	818.039730104779	0.379369624276853	0.28717886999378	1.32102206643918	0.186494006636347	0.488368532136525	ENOSF1	ENST00000584259	retained_intron
52497	ENSG00000132204	4.17340948291817	-7.5213347929305	4.08153503411269	-1.84277109716531	0.0653624384444456	0.277085221811587	LINC00470	ENST00000584090	lincRNA
52508	ENSG00000132205	3711.25603341143	-2.35044075495452	0.399731206847396	-5.88005318246729	4.10134685291824e-09	1.1312355922267e-06	EMILIN2	ENST00000254528	protein_coding
52511	ENSG00000132254	3721.6076612187	0.028062571511745	0.114852144560469	0.244336504286781	0.806970213716144	0.933295192876525	ARFIP2	ENST00000254584	protein_coding
52521	ENSG00000132256	2441.93674677717	1.07976526888864	0.560030890804278	1.92804591071389	0.0538494158794211	0.249375589935141	TRIM5	ENST00000380034	protein_coding
52532	ENSG00000132274	3493.61534123683	0.393547798132434	0.932056816852576	0.422235845515716	0.672852879898104	0.874192696305805	TRIM22	ENST00000379965	protein_coding
52543	ENSG00000132275	1341.88012967461	0.153067126595877	0.147194024698495	1.03990040974429	0.298386172094304	0.617837433472369	RRP8	ENST00000254605	protein_coding
52548	ENSG00000132286	1106.31986739414	0.0681200341129085	0.15803939602488	0.431031982064676	0.666445116035561	0.870893461214895	TIMM10B	ENST00000254616	protein_coding
52553	ENSG00000132294	3418.48768067853	-0.174391665283941	0.195688621392665	-0.891169164782504	0.372838424082667	0.680574058689505	EFR3A	ENST00000254624	protein_coding
52561	ENSG00000132300	2562.6191992033	-0.0934737333598375	0.0905806815981742	-1.03193894890852	0.302100718432872	0.622061168981933	PTCD3	ENST00000254630	protein_coding
52581	ENSG00000132305	7114.27076788059	-0.130060204050007	0.0810407297956686	-1.60487454120827	0.108521417326734	0.367558213533902	IMMT	ENST00000254636	protein_coding
52593	ENSG00000132313	2201.85280452826	-0.0703788535725007	0.0715757255860303	-0.983278241279008	0.325470516025286	0.642090737406228	MRPL35	ENST00000254644	protein_coding
52597	ENSG00000132321	3.14827470037425	-0.884866750917629	1.51404202587352	-0.58444001936281	0.558924308661262	0.81028706112376	IQCA1	ENST00000254653	nonsense_mediated_decay
52607	ENSG00000132323	2295.97549306896	-0.239913223190574	0.0931633020754546	-2.57519020736582	0.0100184975530784	0.0921979227639224	ILKAP	ENST00000254654	protein_coding
52619	ENSG00000132326	635.501765677874	-0.129903542696454	0.30033872029849	-0.432523460735766	0.665361004710478	0.870504539974533	PER2	ENST00000254657	protein_coding
52623	ENSG00000132329	15.0697542150762	-0.0515434546708809	0.753320010198215	-0.0684217251275706	0.945449928202864	0.987026942143634	RAMP1	ENST00000404910	protein_coding
52627	ENSG00000132330	172.807055725842	0.274255153954219	0.187446529102405	1.46311140178215	0.14343689848391	0.424622173992096	SCLY	ENST00000254663	protein_coding
52647	ENSG00000132334	221.556458835069	1.47604458360417	0.98030688444039	1.50569643754647	0.132145118912448	0.407594277889952	PTPRE	ENST00000254667	protein_coding
52658	ENSG00000132341	22916.4513380048	-0.164211986532629	0.0819878089907024	-2.00288297192148	0.045189851217075	0.226359594664529	RAN	ENST00000543796	protein_coding
52670	ENSG00000132356	4162.84523696368	-0.101921937172888	0.122694559691079	-0.83069646632669	0.406145123105041	0.706256561467981	PRKAA1	ENST00000397128	protein_coding
52679	ENSG00000132357	422.712843496427	0.374588826583208	0.552396419505483	0.678115956867621	0.497698174087374	0.772904695700737	CARD6	ENST00000254691	protein_coding
52681	ENSG00000132359	532.267517418636	1.08309272872424	1.2162144154136	0.89054422887753	0.373173730539205	0.680647917414513	RAP1GAP2	ENST00000637138	protein_coding
52690	ENSG00000132361	15636.6426645169	0.136055941214164	0.124574293456723	1.09216707106133	0.274759673228977	0.594148116378352	CLUH	ENST00000570628	protein_coding
52704	ENSG00000132376	1403.59220106699	0.701070941418179	0.136215595762597	5.14677440195642	2.65003708381246e-07	3.65467293725264e-05	INPP5K	ENST00000421807	protein_coding
52724	ENSG00000132382	10947.181116159	0.23901897995826	0.147699384110206	1.61828013974599	0.10560223875514	0.361886996587778	MYBBP1A	ENST00000571368	retained_intron
52737	ENSG00000132383	9652.80132582258	0.661405790121608	0.114258264124087	5.78869104298056	7.09370370632918e-09	1.79545813574078e-06	RPA1	ENST00000571058	protein_coding
52744	ENSG00000132386	1062.01316587062	-2.17157787821959	0.756616813616164	-2.87011580913829	0.00410321488041308	0.0513804450225589	SERPINF1	ENST00000254722	protein_coding
52756	ENSG00000132388	4537.27477079801	0.314077114323237	0.103183614479144	3.04386617883716	0.00233559008230257	0.0354357440272619	UBE2G1	ENST00000396981	protein_coding
52762	ENSG00000132394	1126.29084355266	0.101539371380386	0.12843090985214	0.790614747628015	0.429168838252573	0.724213602115965	EEFSEC	ENST00000254730	protein_coding
52766	ENSG00000132405	2432.37935365031	0.177894515808264	0.1465270166296	1.21407314432639	0.224719794171559	0.538736533519827	TBC1D14	ENST00000444368	protein_coding
52775	ENSG00000132406	548.83357130081	0.180305052978501	0.156269035543186	1.15381177308586	0.248577346388894	0.567337940459972	TMEM128	ENST00000254742	protein_coding
52777	ENSG00000132423	522.353473153905	0.0366663066477666	0.159598803484379	0.229740485813575	0.818293433091575	0.938320270735111	COQ3	ENST00000254759	protein_coding
52780	ENSG00000132424	3195.74923698104	0.0640138770416404	0.111918798683249	0.571967156498986	0.567344225496802	0.816088541567893	PNISR	ENST00000369239	protein_coding
52790	ENSG00000132429	271.796751464596	-0.398028666048695	0.404101772989409	-0.984971342996624	0.324638147483221	0.641715347290303	POPDC3	ENST00000254765	protein_coding
52794	ENSG00000132432	1721.55053444218	-0.153733731140108	0.168733454720512	-0.911104033250256	0.362240561551459	0.671194853261397	SEC61G	ENST00000395535	protein_coding
52801	ENSG00000132434	2660.39531095603	-0.0773082462510367	0.107440707552166	-0.719543346394111	0.471806204551974	0.754062750518622	LANCL2	ENST00000254770	protein_coding
52806	ENSG00000132436	1652.39094536636	0.239896381763621	0.146556944746068	1.6368817061469	0.101655189075697	0.354560768979775	FIGNL1	ENST00000356889	protein_coding
52820	ENSG00000132463	6671.62440691812	0.0958657412529887	0.149666427197729	0.640529362849942	0.521828505920133	0.787926364453173	GRSF1	ENST00000254799	protein_coding
52828	ENSG00000132465	16.176815610648	-0.583324867355009	1.05213191773386	-0.554421795901228	0.579290212922718	0.823124538093993	JCHAIN	ENST00000254801	protein_coding
52834	ENSG00000132466	8873.98982548154	0.326054547484341	0.10085520805669	3.2328974751712	0.00122541532585304	0.0223989679867479	ANKRD17	ENST00000358602	protein_coding
52844	ENSG00000132467	2027.43669572181	0.0935295405660414	0.143339975369076	0.652501441591704	0.514077743185026	0.783153640388493	UTP3	ENST00000254803	protein_coding
52845	ENSG00000132470	69.9100818791295	1.10801405278871	0.418890988751312	2.64511312618979	0.00816636102413568	0.0801140044965566	ITGB4	ENST00000579662	protein_coding
52858	ENSG00000132471	3072.13393040785	0.400015209464655	0.231971104783576	1.72441826251533	0.0846323630391194	0.320655741244496	WBP2	ENST00000585462	protein_coding
52877	ENSG00000132475	20684.4815285781	-0.269536989895553	0.0775038724887885	-3.47772287035779	0.000505692458507795	0.0120215111075544	H3F3B	ENST00000254810	protein_coding
52891	ENSG00000132478	1958.97451982545	-0.0467507081550352	0.110263588680524	-0.423990446116259	0.671572780886261	0.873795996854371	UNK	ENST00000589666	protein_coding
52899	ENSG00000132481	1273.22237578353	-1.0709593938984	0.544840069610499	-1.96563992560976	0.0493402187273951	0.237420144419857	TRIM47	ENST00000254816	protein_coding
52906	ENSG00000132485	4134.16295503432	0.0685928309000969	0.152686903312525	0.449238470438416	0.653259638498565	0.862963764132268	ZRANB2	ENST00000370920	protein_coding
52913	ENSG00000132507	42856.9493675729	0.11226625896919	0.103823286850001	1.08132060133471	0.279554526503128	0.599754296289219	EIF5A	ENST00000336452	protein_coding
52924	ENSG00000132510	1588.87565908066	0.928742394199906	0.257298857004802	3.60958616377597	0.000306685892092595	0.00844402619025122	KDM6B	ENST00000571047	processed_transcript
52930	ENSG00000132517	12.3323567989372	1.67840714591943	0.790607687596053	2.12293299477374	0.0337594671063918	0.191758083897756	SLC52A1	ENST00000254853	protein_coding
52935	ENSG00000132522	557.311607705668	0.389512803360855	0.1329563608961	2.92962894543453	0.00339366977335303	0.0459302350245868	GPS2	ENST00000570780	protein_coding
52951	ENSG00000132530	6446.63454422649	0.222526898759824	0.82016352626504	0.271320159496965	0.78614480275398	0.923810317153655	XAF1	ENST00000573760	retained_intron
52970	ENSG00000132535	1437.78314550925	0.848181306433847	0.159941114330955	5.30308488834688	1.13861940933825e-07	1.82807895317187e-05	DLG4	ENST00000489885	retained_intron
52980	ENSG00000132541	626.145205560849	-0.251358956586642	0.271609409311363	-0.925442742296508	0.354735654325278	0.666325891692883	RIDA	ENST00000254878	protein_coding
52986	ENSG00000132549	1682.37756415395	-0.462039724562677	0.154611425153863	-2.98839315466418	0.00280448538295219	0.0398518484338398	VPS13B	ENST00000355155	protein_coding
52998	ENSG00000132561	3541.33143070953	-0.711638254642559	0.421022076957922	-1.69026351250859	0.0909775523428579	0.33475133591658	MATN2	ENST00000521689	protein_coding
53016	ENSG00000132563	573.869230938822	0.37108215013334	0.474636367733919	0.781824098109077	0.43431795672333	0.72771209429796	REEP2	ENST00000378339	protein_coding
53027	ENSG00000132570	227.669187517447	0.223965134188013	0.149375191443909	1.49934625705308	0.133783828011943	0.4099965578583	PCBD2	ENST00000254908	protein_coding
53031	ENSG00000132581	1654.13867877645	-0.0712549386982333	0.100449507999435	-0.709360753649823	0.478100635935658	0.758376250204213	SDF2	ENST00000247020	protein_coding
53041	ENSG00000132589	4460.24080065297	0.080439833125343	0.181498509744577	0.443198311867938	0.657622299831375	0.865591077306345	FLOT2	ENST00000394906	protein_coding
53053	ENSG00000132591	3401.50296847432	0.117335875590081	0.0818046301048811	1.43434271922806	0.151474485159179	0.43725179124634	ERAL1	ENST00000254928	protein_coding
53061	ENSG00000132600	2136.16550805473	0.030030543962632	0.12703521252273	0.236395432150426	0.813125840379821	0.935858077114796	PRMT7	ENST00000566657	protein_coding
53088	ENSG00000132603	4315.93874648138	-0.293860743569597	0.129027176866309	-2.27751044939997	0.0227557613496004	0.153662099709763	NIP7	ENST00000254940	protein_coding
53096	ENSG00000132604	2365.00527543884	0.104474895989376	0.0723215760520672	1.44458820856116	0.148573586797137	0.432812516332965	TERF2	ENST00000254942	protein_coding
53108	ENSG00000132612	3264.38335094199	-0.0921600007090852	0.088210548185742	-1.0447730186987	0.29612788786761	0.615952875692806	VPS4A	ENST00000254950	protein_coding
53112	ENSG00000132613	6843.15026810417	-0.829410205151121	0.262367976497967	-3.16124786348516	0.00157094757524031	0.0266961817801896	MTSS1L	ENST00000338779	protein_coding
53116	ENSG00000132622	20.8598436749661	-0.412407820486277	0.686324177398467	-0.600893621509186	0.547910841865564	0.803599434475241	HSPA12B	ENST00000254963	protein_coding
53118	ENSG00000132623	17.7752646750825	-1.17683146510884	1.13936171399193	-1.03288661595063	0.301656962907474	0.621571715750585	ANKEF1	ENST00000437504	processed_transcript
53122	ENSG00000132635	927.222688544778	0.272311273951702	0.280191310770778	0.971876227005761	0.331112127872593	0.647265156840977	PCED1A	ENST00000474714	protein_coding
53128	ENSG00000132639	4.42582247957656	-4.66865882174523	2.36991980158214	-1.96996489865542	0.0488423935796191	0.236012397013252	SNAP25	ENST00000254976	protein_coding
53133	ENSG00000132640	1965.13273245569	0.0752046050244156	0.182930380844099	0.411110525640398	0.680991492262075	0.877769514380582	BTBD3	ENST00000254977	protein_coding
53148	ENSG00000132646	8343.99818210115	-0.165036827857128	0.095554500879898	-1.72714865691739	0.0841409689976819	0.319542596119352	PCNA	ENST00000379143	protein_coding
53150	ENSG00000132661	1523.88624574331	-0.294802146718882	0.137072442751001	-2.15070323985111	0.0314996304874092	0.18435338691679	NXT1	ENST00000254998	protein_coding
53151	ENSG00000132664	1032.86424125338	-0.0391578339980016	0.0953116419165983	-0.410839989854191	0.681189867960512	0.877867426578558	POLR3F	ENST00000377603	protein_coding
53157	ENSG00000132669	2303.02453599764	-0.686586169094097	0.319155573039042	-2.15125859328205	0.0314557945501725	0.184297375804034	RIN2	ENST00000255006	protein_coding
53164	ENSG00000132670	4111.06865332382	-0.100786011918508	0.163353828529306	-0.616979796714263	0.537248051703253	0.798339175600483	PTPRA	ENST00000380393	protein_coding
53172	ENSG00000132676	4341.85884239394	-0.132483999013595	0.0910085536704059	-1.45573128756002	0.145466917167379	0.428016285437465	DAP3	ENST00000461479	processed_transcript
53198	ENSG00000132680	1615.52007848205	0.389253642813069	0.144440521661697	2.69490609930614	0.00704084699654093	0.0733543739872065	KIAA0907	ENST00000368321	protein_coding
53208	ENSG00000132688	1445.50530516534	0.303873336362122	1.21628394582547	0.249837496749895	0.802713020837735	0.931075895396218	NES	ENST00000368223	protein_coding
53209	ENSG00000132694	3610.90164592657	0.146702465050899	0.151344658290753	0.969327009672608	0.332382057217244	0.647982985822571	ARHGEF11	ENST00000368194	protein_coding
53216	ENSG00000132716	1201.87193216385	0.183950443025845	0.0980767783756391	1.87557591177501	0.0607135366445492	0.265378103894927	DCAF8	ENST00000368073	protein_coding
53234	ENSG00000132718	1679.28630630505	0.427281421474264	0.244003346444426	1.75112935007054	0.0799236316214213	0.309459285318199	SYT11	ENST00000368324	protein_coding
53235	ENSG00000132740	1543.15946221977	0.114594305606868	0.107953319649328	1.06151720001861	0.288454920461794	0.608532963209946	IGHMBP2	ENST00000255078	protein_coding
53247	ENSG00000132749	72.2552561074613	-1.97463990784652	0.444569093231288	-4.44169407615389	8.92533946268494e-06	0.000596049453364679	TESMIN	ENST00000255087	protein_coding
53256	ENSG00000132763	768.888174974331	0.342280331050629	0.156812954608088	2.18272994030416	0.0290557036912237	0.175986601692845	MMACHC	ENST00000616135	protein_coding
53259	ENSG00000132768	2775.19609761061	-0.328573126123503	0.139029158089871	-2.3633396809546	0.0181110608520573	0.134312775998332	DPH2	ENST00000471934	processed_transcript
53276	ENSG00000132773	1783.27480286643	-0.0911087635582333	0.0922142624129498	-0.98801162829058	0.323146953292689	0.640062396255448	TOE1	ENST00000372090	protein_coding
53281	ENSG00000132780	11641.4370671522	-0.0485872787579454	0.0974222018947971	-0.498729014669707	0.617970301366219	0.846169365045369	NASP	ENST00000437901	protein_coding
53306	ENSG00000132781	547.483077635535	0.0587339625927246	0.17046079816687	0.34455994119673	0.730425225789512	0.901206013114077	MUTYH	ENST00000372104	protein_coding
53345	ENSG00000132792	4372.8283877111	-0.230212016186577	0.164901222468816	-1.39606009427924	0.16269639946753	0.453807245034533	CTNNBL1	ENST00000361383	protein_coding
53355	ENSG00000132793	819.543830249565	0.207893798921677	0.202554113879681	1.02636177039173	0.304721090974153	0.624240102001327	LPIN3	ENST00000373257	protein_coding
53360	ENSG00000132801	180.722904107568	0.385714523659015	0.184505772924382	2.09052821245379	0.0365703768027195	0.200146295226077	ZSWIM3	ENST00000255152	protein_coding
53361	ENSG00000132819	1430.53845150522	-0.251379701049453	0.197636610032638	-1.27192882436073	0.203398409357062	0.511589387936689	RBM38	ENST00000356208	protein_coding
53366	ENSG00000132821	62.662596513067	-0.333826643562086	0.649472021356038	-0.513996958429536	0.607254117183752	0.840453769691494	VSTM2L	ENST00000373461	protein_coding
53369	ENSG00000132823	1661.0597693588	-0.186207457583047	0.114743276084138	-1.62281803289725	0.104628309671308	0.359522992216663	OSER1	ENST00000372970	protein_coding
53371	ENSG00000132824	5523.63320148946	0.0860250875128584	0.179416247842871	0.47947211329599	0.631602802363948	0.852676605803051	SERINC3	ENST00000411544	protein_coding
53375	ENSG00000132825	357.18429545722	0.338501976712284	0.193131018676497	1.75270642195126	0.0796524128177528	0.309218900815541	PPP1R3D	ENST00000370996	protein_coding
53376	ENSG00000132837	18.343112857592	-1.19455472448818	0.695525279969328	-1.71748570309458	0.0858904644676847	0.323409438012723	DMGDH	ENST00000255189	protein_coding
53386	ENSG00000132840	101.972539385117	-5.06027912081186	0.957459102594773	-5.28511255164653	1.25627493881449e-07	1.95851442272861e-05	BHMT2	ENST00000255192	protein_coding
53393	ENSG00000132842	4192.69732895573	-0.217538561821676	0.140384024333221	-1.54959627959744	0.121238446490399	0.388554311342521	AP3B1	ENST00000255194	protein_coding
53401	ENSG00000132846	223.399218118622	-0.0364696907581027	0.358387496024579	-0.101760499913205	0.918946779339731	0.977369043440526	ZBED3	ENST00000255198	protein_coding
53404	ENSG00000132849	161.540202542935	0.075595849593011	0.194452755203831	0.388762038952697	0.697452184655629	0.88545888709319	PATJ	ENST00000635214	retained_intron
53420	ENSG00000132879	347.244185264648	0.808846080483783	0.35947641946576	2.2500671440031	0.0244446833774717	0.15952019448846	FBXO44	ENST00000251546	protein_coding
53429	ENSG00000132881	99.0806566142398	0.827322515255812	0.273099856017794	3.02937733955417	0.00245058392991512	0.0364604859392766	RSG1	ENST00000375599	protein_coding
53431	ENSG00000132906	318.136798068079	0.940133463776343	0.206402482476009	4.55485540919121	5.24216235258706e-06	0.000392961257329471	CASP9	ENST00000546424	protein_coding
53442	ENSG00000132912	3869.7837509933	-0.0437276297254151	0.116782287029769	-0.3744371756846	0.708079088985199	0.889909315704087	DCTN4	ENST00000447998	protein_coding
53457	ENSG00000132932	5.29720039022165	1.10136736109687	1.05564349279769	1.04331374049206	0.296803009303389	0.616586381430816	ATP8A2	ENST00000381655	protein_coding
53462	ENSG00000132950	410.709961876211	-0.0497481904346479	0.106571929504313	-0.466803882279664	0.640640198001324	0.85670892713827	ZMYM5	ENST00000382909	retained_intron
53470	ENSG00000132952	788.499942570467	0.0427743293005418	0.117541124717156	0.363909477669805	0.715925607062248	0.89402990753689	USPL1	ENST00000465952	processed_transcript
53473	ENSG00000132953	3230.99795841923	-0.169283999926715	0.125226231286128	-1.35182539782676	0.176431177305763	0.473402388196083	XPO4	ENST00000255305	protein_coding
53477	ENSG00000132963	3673.13317658833	-0.0629568323184099	0.0929284935211628	-0.677476088688262	0.498103936216591	0.772951639392665	POMP	ENST00000380842	protein_coding
53479	ENSG00000132964	1470.38447826962	0.0975962536428634	0.179759336918509	0.542927312238068	0.587179850151501	0.827929951063077	CDK8	ENST00000536792	nonsense_mediated_decay
53485	ENSG00000132967	738.837358315052	-0.160556478330407	0.257362477472033	-0.623853484422004	0.532723810926261	0.795738392575684	HMGB1P5	ENST00000255320	transcribed_processed_pseudogene
53487	ENSG00000132970	3451.54444519146	-0.318237791417772	0.308064292687696	-1.0330239465318	0.301592692367476	0.621567501246791	WASF3	ENST00000335327	protein_coding
53490	ENSG00000133019	160.833684717421	14.6072476129214	3.08553403375591	4.73410678771239	2.20021869584284e-06	0.00019729500839604	CHRM3	ENST00000468573	processed_transcript
53497	ENSG00000133026	10960.8658154609	0.785439864541623	0.210608485426345	3.72938375655481	0.000191948631123648	0.00614521257439608	MYH10	ENST00000360416	protein_coding
53508	ENSG00000133027	1419.62589231987	0.137370522388462	0.134201884967935	1.02361097551859	0.306019059079236	0.625465452816537	PEMT	ENST00000582268	processed_transcript
53521	ENSG00000133028	3175.45044843362	0.546160470396229	0.108015293466264	5.05632538569004	4.27411845549821e-07	5.53936050913183e-05	SCO1	ENST00000255390	protein_coding
53526	ENSG00000133030	24980.5631323266	0.386145263528043	0.125020475590576	3.08865617175074	0.00201063985904084	0.0319474932994126	MPRIP	ENST00000577514	protein_coding
53546	ENSG00000133048	4.89522164112361	-0.738286065543117	4.14572462001265	-0.17808372075154	0.858657226634535	0.955908077896486	CHI3L1	ENST00000473185	retained_intron
53551	ENSG00000133056	148.294371996333	0.713176046548111	0.389363751416641	1.83164468688554	0.0670043744998802	0.280745473762497	PIK3C2B	ENST00000367187	protein_coding
53559	ENSG00000133059	2360.92910334518	0.196056095210419	0.210724348899971	0.93039127293014	0.352168535449928	0.664202145320395	DSTYK	ENST00000367161	protein_coding
53562	ENSG00000133065	4254.6936902326	-0.334829167399332	0.173539877058807	-1.9294076558892	0.0536802740266347	0.248949647641522	SLC41A1	ENST00000367137	protein_coding
53566	ENSG00000133069	535.61974561352	0.227059234721871	0.212915955262882	1.06642658339778	0.286230850049681	0.606197523633183	TMCC2	ENST00000358024	protein_coding
53575	ENSG00000133083	59.7926350847915	-4.20182570196897	0.795007696806727	-5.28526417900892	1.25523478670227e-07	1.95851442272861e-05	DCLK1	ENST00000360631	protein_coding
53583	ENSG00000133101	16.6996731122774	0.632657628433907	0.77475065197227	0.816595154613114	0.414159825020725	0.712704725283626	CCNA1	ENST00000630422	protein_coding
53587	ENSG00000133103	854.092970932623	0.378615416796847	0.190754639327321	1.98482940248269	0.0471634550432278	0.231819641718073	COG6	ENST00000416691	protein_coding
53599	ENSG00000133104	2601.12420222263	0.000469357374918539	0.107272111169219	0.00437539048875564	0.996508954620328	0.999627708401254	SPG20	ENST00000438666	protein_coding
53610	ENSG00000133106	3213.51265111978	-0.993352455957864	1.00222060624325	-0.991151498751727	0.321611609464799	0.639063766142668	EPSTI1	ENST00000313640	protein_coding
53620	ENSG00000133107	688.798686994989	2.59664448400891	0.707807787259689	3.66857292438381	0.000243908126005089	0.00731860449494209	TRPC4	ENST00000379705	protein_coding
53630	ENSG00000133110	19022.0138772497	3.2051653775967	0.736827136902095	4.34995566405501	1.36165059643415e-05	0.0008205756563497	POSTN	ENST00000379749	protein_coding
53640	ENSG00000133111	226.197034975295	0.215520886263732	0.230576463539563	0.934704622298763	0.349940544128092	0.662153339837435	RFXAP	ENST00000255476	protein_coding
53642	ENSG00000133112	28916.5536674508	-0.152874054133921	0.0822267323948387	-1.85917705448692	0.0630020460818159	0.270814389491346	TPT1	ENST00000530705	protein_coding
53656	ENSG00000133114	1356.34972766705	0.0980587432338707	0.10420490825703	0.941018469034112	0.346695394615086	0.659545912083205	GPALPP1	ENST00000611650	protein_coding
53663	ENSG00000133119	3180.82012198929	-0.0029075353064456	0.101993088500774	-0.0285071797431014	0.977257641750803	0.998631397378891	RFC3	ENST00000380071	protein_coding
53666	ENSG00000133121	3061.46538555777	-0.0572531802157953	0.250728890735865	-0.228346960925655	0.819376519211746	0.939011688825521	STARD13	ENST00000336934	protein_coding
53675	ENSG00000133131	1313.38929295714	-0.158914944267543	0.165317370452691	-0.96127190888885	0.336415468412819	0.65110133028368	MORC4	ENST00000604604	protein_coding
53679	ENSG00000133134	12.8444119569662	0.674142939393227	1.31352432155082	0.51323217113886	0.607788924439629	0.840589769164938	BEX2	ENST00000372677	protein_coding
53683	ENSG00000133136	17.2883626979793	-0.924369301150371	0.407358486493034	-2.26917894630919	0.023257446035581	0.155878963965712	GNG5P2	ENST00000372054	processed_pseudogene
53684	ENSG00000133138	212.451175268494	0.980416512710252	0.450984520570701	2.1739471489389	0.0297091045648394	0.177807807230517	TBC1D8B	ENST00000357242	protein_coding
53691	ENSG00000133142	2263.3151234141	-0.0121564370561046	0.128677434617287	-0.0944721744901145	0.924734085108618	0.979114810992255	TCEAL4	ENST00000372629	protein_coding
53704	ENSG00000133169	776.82764520572	1.82161970406394	1.38610967426211	1.31419593837961	0.188780274983588	0.491518677961626	BEX1	ENST00000372728	protein_coding
53705	ENSG00000133193	2979.31199808694	0.0217512412169525	0.068244353373494	0.318725874621601	0.749934392045093	0.910523118300878	FAM104A	ENST00000403627	protein_coding
53712	ENSG00000133195	363.815980511179	-0.354141034330855	0.180551993133219	-1.96143519761399	0.0498282774624532	0.238833525266635	SLC39A11	ENST00000255559	protein_coding
53729	ENSG00000133216	2657.34035703535	-0.929059163585525	0.44258222467654	-2.09917866508201	0.0358011539887078	0.197848966584398	EPHB2	ENST00000374630	protein_coding
53736	ENSG00000133226	8799.61333085235	-0.0827283404038761	0.0821686450271366	-1.00681154443468	0.314025345841309	0.632011774507037	SRRM1	ENST00000471693	processed_transcript
53759	ENSG00000133243	5346.4679713136	-0.143287970834663	0.159198848557972	-0.900056577874589	0.368090142384303	0.67638292819063	BTBD2	ENST00000592895	retained_intron
53770	ENSG00000133247	341.514034357651	0.619354946438542	0.198654597609087	3.11774785931363	0.00182238638475835	0.0298377630758684	KMT5C	ENST00000589338	retained_intron
53782	ENSG00000133250	1077.39032048655	0.0107846407125507	0.124290750150795	0.0867694554861585	0.930854767017692	0.981398091621025	ZNF414	ENST00000393927	protein_coding
53791	ENSG00000133256	37.7451423346694	0.0209255946339216	1.10253564292128	0.0189795175949842	0.984857445058727	0.999627708401254	PDE6B	ENST00000255622	protein_coding
53803	ENSG00000133265	4412.72381836646	-0.181055851020775	0.131000264305806	-1.38210294444994	0.166940094535196	0.460182834089328	HSPBP1	ENST00000255631	protein_coding
53812	ENSG00000133275	5977.69965882761	-0.157798065816196	0.124240465071058	-1.27010202131765	0.204048291727201	0.512478980646627	CSNK1G2	ENST00000255641	protein_coding
53823	ENSG00000133302	840.319409144799	0.147945822781873	0.134390413480595	1.10086589474803	0.270955027444786	0.59053436633364	SLF1	ENST00000265140	protein_coding
53831	ENSG00000133313	5401.78074778503	-0.250215607724242	0.151710884886173	-1.64929238869034	0.0990877482115064	0.349815197739145	CNDP2	ENST00000581272	protein_coding
53860	ENSG00000133315	1177.74211422212	-0.568821798484338	0.259430000077948	-2.19258296385704	0.0283374396607913	0.173152486207348	MACROD1	ENST00000255681	protein_coding
53868	ENSG00000133316	2738.32521825276	-0.164327578905429	0.131315326673294	-1.25139679478746	0.210789746103068	0.521676129950696	WDR74	ENST00000536401	protein_coding
53885	ENSG00000133318	6876.76609177631	-0.164978887338317	0.111178424044066	-1.48391100842487	0.137832531016759	0.416186536462395	RTN3	ENST00000341307	protein_coding
53899	ENSG00000133321	705.193751685555	0.24490987457616	0.667801659961097	0.366740439954024	0.713812638460752	0.892667111077579	RARRES3	ENST00000537871	processed_transcript
53904	ENSG00000133328	16.7946638921443	0.98472802819582	1.18133527204499	0.833572019305897	0.404522198491357	0.704858716963073	HRASLS2	ENST00000255695	protein_coding
53905	ENSG00000133392	17.5981441866751	0.303633722067819	0.36811252696202	0.824839416831762	0.409462765114468	0.708344130727005	MYH11	ENST00000396324	protein_coding
53916	ENSG00000133393	2737.84624938208	-0.370960355192094	0.137867589825136	-2.69070022666387	0.00713022332755162	0.0739275299609377	FOPNL	ENST00000255759	protein_coding
53925	ENSG00000133398	2200.07214755141	-0.197787906732867	0.110804983660754	-1.7850091232216	0.0742598370753155	0.297620367890898	MED10	ENST00000255764	protein_coding
53928	ENSG00000133401	180.804297911479	-1.21133244917145	1.41717592168924	-0.854750938562079	0.392689044085485	0.696857747477363	PDZD2	ENST00000438447	protein_coding
53940	ENSG00000133422	2072.92882116935	0.426384130329566	0.152596055549603	2.79420151978284	0.0052028045498076	0.0601144667478844	MORC2	ENST00000397641	protein_coding
53946	ENSG00000133424	205.292169007134	-2.38897891868424	1.03933775765157	-2.29855877081021	0.0215300070022934	0.148818384258229	LARGE1	ENST00000608642	protein_coding
53962	ENSG00000133433	129.337474523416	-1.2847945162603	0.807449913006772	-1.5911754965407	0.111570085752491	0.372647030499936	GSTT2B	ENST00000290765	protein_coding
53964	ENSG00000133460	128.099779153313	1.11975629581315	0.321329744435913	3.48475768335376	0.000492582907756458	0.0117880185511373	SLC2A11	ENST00000345044	protein_coding
53987	ENSG00000133466	347.406019016775	0.129333834250526	0.334552688170762	0.386587341317406	0.699061730868407	0.886038298450743	C1QTNF6	ENST00000397110	protein_coding
53994	ENSG00000133488	4.79505479798048	-1.02692812396097	2.23667680533962	-0.459131208187693	0.646139946941008	0.859574118100307	SEC14L4	ENST00000255858	protein_coding
53998	ENSG00000133519	4.19420766066922	0.90301307756397	0.579075855659345	1.5594037788638	0.118900842478895	0.385138326003999	ZDHHC8P1	ENST00000255890	processed_transcript
54003	ENSG00000133597	691.373711773423	-0.571034114639167	0.243953667894593	-2.3407482230843	0.0192451405793774	0.139242731372709	ADCK2	ENST00000072869	protein_coding
54009	ENSG00000133606	3502.84959166041	-0.0918631321555698	0.110751035664376	-0.829456190675771	0.406846316830613	0.70643993783286	MKRN1	ENST00000255977	protein_coding
54025	ENSG00000133612	4585.21993991503	0.0458194548992971	0.20853755001405	0.219718007122507	0.826090779686105	0.941896854974556	AGAP3	ENST00000490097	processed_transcript
54051	ENSG00000133619	552.633715531784	0.0819807823690093	0.29976961658534	0.273479291540111	0.784484808781449	0.923278394150907	KRBA1	ENST00000486744	protein_coding
54060	ENSG00000133624	324.432693633961	0.130247686426772	0.185355103604883	0.702692744325065	0.482247250345384	0.761584624820568	ZNF767P	ENST00000463567	processed_transcript
54066	ENSG00000133627	239.163169570745	-0.0142063940186892	0.320034307243938	-0.0443902222265838	0.964593355500436	0.995538395791617	ACTR3B	ENST00000377776	protein_coding
54071	ENSG00000133639	2385.43995008175	-0.75385391805108	0.2886946066493	-2.61125043796487	0.00902118037594617	0.0851235414947833	BTG1	ENST00000256015	protein_coding
54073	ENSG00000133640	17.3130179158366	-2.66948159149319	1.26184502951325	-2.11553838154193	0.0343840872675721	0.193649019234174	LRRIQ1	ENST00000525971	retained_intron
54080	ENSG00000133641	1018.53672656363	0.0871595744256435	0.168848809900432	0.516198926584324	0.605715479921567	0.839649667205709	C12orf29	ENST00000548757	processed_transcript
54090	ENSG00000133657	12619.9293252488	0.277674890849068	0.196192595002446	1.41531789640484	0.156975310100241	0.44520641141472	ATP13A3	ENST00000439040	protein_coding
54101	ENSG00000133678	273.04514712323	-0.460766794129757	0.114898786296334	-4.01019722646504	6.06680506298231e-05	0.00264748973884384	TMEM254	ENST00000472622	processed_transcript
54114	ENSG00000133687	1573.51523001942	-8.17124425689522	0.801401750155287	-10.1961896830296	2.06204233289627e-24	1.10906946874826e-20	TMTC1	ENST00000256062	protein_coding
54123	ENSG00000133703	2562.1613052372	-0.135377764135348	0.134144876481749	-1.00919071742384	0.312883177562425	0.631187230737811	KRAS	ENST00000311936	protein_coding
54127	ENSG00000133704	3892.75554104619	0.169670020344032	0.0854594804394417	1.98538558240198	0.0471015888026323	0.231621390057104	IPO8	ENST00000256079	protein_coding
54138	ENSG00000133706	7472.10959438752	0.0617358397407862	0.126526994321851	0.487926233225351	0.625602092282426	0.849375452061348	LARS	ENST00000394434	protein_coding
54154	ENSG00000133731	784.644717912713	-0.38639896878694	0.190049843674559	-2.03314541762322	0.0420378336030599	0.217456588635785	IMPA1	ENST00000256108	protein_coding
54167	ENSG00000133739	366.729647143684	-1.37025022375115	0.283061751153024	-4.84081730636363	1.29306208858299e-06	0.000130605341660913	LRRCC1	ENST00000360375	protein_coding
54173	ENSG00000133740	65.3280812305658	-0.778052685025136	0.848535595501932	-0.916935823493529	0.359176270533983	0.670198279984834	E2F5	ENST00000418930	protein_coding
54181	ENSG00000133773	1862.49299291385	-0.0830531356418052	0.132391482829701	-0.627329899678207	0.530443008043896	0.794341548338852	CCDC59	ENST00000552377	protein_coding
54188	ENSG00000133789	6604.33553567996	-0.328258955114733	0.17071408571138	-1.92285805677282	0.0544978785272998	0.251225060774872	SWAP70	ENST00000447399	protein_coding
54195	ENSG00000133794	447.953341670793	0.304803194302955	0.182348984474082	1.67153765721288	0.0946155270744543	0.340655243676141	ARNTL	ENST00000529050	protein_coding
54216	ENSG00000133805	318.94195404703	-0.705381562503524	0.687562891491553	-1.02591569619663	0.304931323375675	0.624331642513969	AMPD3	ENST00000527261	processed_transcript
54234	ENSG00000133808	55.7788501798242	0.931191640063233	0.430695993928091	2.16206245981174	0.0306133621243197	0.181137478752094	MICALCL	ENST00000529028	processed_transcript
54237	ENSG00000133812	2290.85754382779	-0.242293156639401	0.1594989764769	-1.5190891000764	0.12874006998404	0.401705667107982	SBF2	ENST00000256190	protein_coding
54251	ENSG00000133816	15931.8303283966	0.961000802167153	0.365126689345265	2.63196537040443	0.00848925152717997	0.0822322185302791	MICAL2	ENST00000532179	protein_coding
54282	ENSG00000133818	10034.0712871755	-0.527479401097596	0.206399230737303	-2.55562677832337	0.0105996740655447	0.0954967166936197	RRAS2	ENST00000414023	protein_coding
54293	ENSG00000133835	2600.307817401	0.213346388181234	0.182962846397832	1.16606399813729	0.243588571251381	0.561208451692247	HSD17B4	ENST00000256216	protein_coding
54320	ENSG00000133858	2204.55169759801	0.420778397681788	0.138334204569224	3.04175239227422	0.00235205286449537	0.0355601302366503	ZFC3H1	ENST00000378743	protein_coding
54332	ENSG00000133863	6.9749977938251	-2.3667316403071	1.1919338905356	-1.98562324563453	0.0470751733425591	0.231621390057104	TEX15	ENST00000256246	protein_coding
54335	ENSG00000133872	3848.09472899292	0.0848017075415971	0.174380870456201	0.48630166439556	0.626753299342053	0.849865781044051	SARAF	ENST00000256255	protein_coding
54349	ENSG00000133874	259.157735893726	0.131067981235999	0.505241859822767	0.259416314558687	0.795314043271218	0.928146803739462	RNF122	ENST00000256257	protein_coding
54350	ENSG00000133884	3827.81682074813	-0.0129049819671284	0.0817742898105722	-0.15781221698192	0.87460477153626	0.961158422292529	DPF2	ENST00000528416	protein_coding
54362	ENSG00000133895	3549.04591650957	0.157121858663963	0.0976313740600165	1.60933777872854	0.107542502596908	0.365566345531661	MEN1	ENST00000377316	protein_coding
54378	ENSG00000133935	1199.2433653614	0.0260606724116867	0.138084492635468	0.188729899457174	0.85030451631414	0.953081763258436	C14orf1	ENST00000256319	protein_coding
54379	ENSG00000133937	54.4373104370529	-0.70000786250284	1.38596713024836	-0.505068155820838	0.613510966623931	0.843769841226272	GSC	ENST00000238558	protein_coding
54380	ENSG00000133943	544.266991543336	-0.3624031638014	0.342581497689017	-1.05785971001381	0.290119405894339	0.610209898367426	C14orf159	ENST00000521334	protein_coding
54415	ENSG00000133958	16.3564013542168	0.410711208107125	0.395655823421496	1.03805172019316	0.299245976856884	0.618441685504228	UNC79	ENST00000256339	protein_coding
54421	ENSG00000133961	5043.80504744899	-0.229299190272237	0.0765802521205728	-2.99423394312171	0.00275134895876767	0.0395473875306448	NUMB	ENST00000554546	protein_coding
54453	ENSG00000133983	112.325936165672	0.134324331183984	0.197869234243856	0.678854050743642	0.497230342345809	0.772599565594954	COX16	ENST00000389912	protein_coding
54457	ENSG00000133985	40.3636002364259	-0.996071366454194	1.15337616816488	-0.863613618823967	0.387800180269586	0.692651119905583	TTC9	ENST00000256367	protein_coding
54458	ENSG00000133997	1163.14740921107	-0.0830885298602796	0.0861497530674656	-0.96446625674262	0.334812217908806	0.649383009813175	MED6	ENST00000554963	protein_coding
54470	ENSG00000134001	9407.66595873343	-0.235369623977042	0.0756330834664881	-3.11199296907326	0.00185828924829306	0.0301906651000361	EIF2S1	ENST00000256383	protein_coding
54476	ENSG00000134013	31861.5980359786	0.134108625950382	0.268811398445434	0.498894863558416	0.617853452771332	0.846117070841657	LOXL2	ENST00000389131	protein_coding
54491	ENSG00000134014	1796.75280357728	-0.150909120985333	0.0671187238148872	-2.24839079779793	0.0245512814539097	0.159915744495939	ELP3	ENST00000520270	protein_coding
54510	ENSG00000134030	4630.40985618174	0.325908019356282	0.18533079166263	1.7585206237588	0.0786589655826196	0.306848410796823	CTIF	ENST00000256413	protein_coding
54521	ENSG00000134046	5867.75450079705	-0.315094046923379	0.135879851945861	-2.3189166194332	0.0203995578109211	0.144177426657082	MBD2	ENST00000256429	protein_coding
54526	ENSG00000134049	1200.3526775444	-0.194378062591298	0.212643850297817	-0.914101500321138	0.360663514249966	0.670422699996014	IER3IP1	ENST00000256433	protein_coding
54527	ENSG00000134056	804.242449795603	-0.162079114563024	0.123268643183757	-1.31484463831903	0.188562121878606	0.491128993958394	MRPS36	ENST00000256441	protein_coding
54532	ENSG00000134057	12395.9822271724	-0.326048405204689	0.135284931280709	-2.41008663801702	0.0159487326927241	0.12364721987433	CCNB1	ENST00000256442	protein_coding
54539	ENSG00000134058	1680.69557366154	0.0766201367689402	0.113032194147274	0.677861182355789	0.497859714166893	0.772935847088357	CDK7	ENST00000506563	protein_coding
54555	ENSG00000134070	1306.72967671378	-0.985677191585309	0.420817372670533	-2.34229206206516	0.0191657104117014	0.139113054587498	IRAK2	ENST00000256458	protein_coding
54556	ENSG00000134072	2263.18564282131	0.215723525092171	0.177893055021887	1.21265849903826	0.225260413008102	0.539251421548494	CAMK1	ENST00000256460	protein_coding
54562	ENSG00000134077	1624.35183900874	0.0615626392321669	0.130296438623458	0.472481365435289	0.636583239596125	0.85439290952522	THUMPD3	ENST00000452837	protein_coding
54572	ENSG00000134086	2182.57416354676	0.0421804859729187	0.131541831200058	0.320662146695889	0.748466436143284	0.909900373350659	VHL	ENST00000256474	protein_coding
54575	ENSG00000134107	1789.90233048566	1.07000872002932	0.58052263785295	1.84318173015048	0.0653024814546175	0.276910200194155	BHLHE40	ENST00000256495	protein_coding
54578	ENSG00000134108	4189.95888519949	-0.247216962973966	0.106710093992081	-2.31671582064498	0.0205192171869965	0.144442566018008	ARL8B	ENST00000256496	protein_coding
54586	ENSG00000134109	3908.75780824224	-0.265710479985753	0.0802595249291874	-3.31064107618614	0.000930825183050815	0.0186813831315268	EDEM1	ENST00000434243	nonsense_mediated_decay
54593	ENSG00000134138	3824.32094733734	0.228965546763833	0.25841328402448	0.886044026831617	0.375593803128835	0.682822805519161	MEIS2	ENST00000561208	protein_coding
54620	ENSG00000134146	174.202851493019	-0.487879054532983	0.267430470086292	-1.82432111933827	0.0681035394026353	0.282907809752519	DPH6	ENST00000560386	processed_transcript
54629	ENSG00000134152	1537.57855364667	0.123773659982439	0.144761778911433	0.855016157670773	0.392542202843634	0.696794798017983	KATNBL1	ENST00000256544	protein_coding
54646	ENSG00000134153	3279.04821088523	-0.154773535608405	0.0996297932131254	-1.55348646842333	0.120306959527714	0.387583696807313	EMC7	ENST00000256545	protein_coding
54650	ENSG00000134183	5.88363634464437	0.98320674731778	0.506093449400224	1.94273754873332	0.0520478769566258	0.244929659015759	GNAT2	ENST00000351050	protein_coding
54652	ENSG00000134184	417.716739584703	-0.602712722305699	2.09999940016239	-0.28700614022037	0.774107618723192	0.918748348276645	GSTM1	ENST00000490021	processed_transcript
54660	ENSG00000134186	2982.54586964488	0.137132511627841	0.125792475787268	1.09014876104156	0.275647619909899	0.594812727657129	PRPF38B	ENST00000370025	protein_coding
54665	ENSG00000134198	91.1997673724539	0.141308397185676	0.63086223428525	0.223992481251909	0.822763153698875	0.940839318663677	TSPAN2	ENST00000369516	protein_coding
54669	ENSG00000134201	80.4862746642147	-1.32194579446446	1.25056848199904	-1.05707589267828	0.290476952449452	0.610523754884477	GSTM5	ENST00000256593	protein_coding
54675	ENSG00000134202	1150.06990342219	-2.71525854266492	0.657761694324127	-4.12802777372881	3.65887929658047e-05	0.00178902566333255	GSTM3	ENST00000361066	protein_coding
54681	ENSG00000134222	2907.72988277988	-0.463523194876068	0.149598737775886	-3.09844322062712	0.00194540243863669	0.0312338716901714	PSRC1	ENST00000369904	protein_coding
54693	ENSG00000134242	10.5819150982158	0.14225023768716	0.819076906304439	0.173671405691284	0.862123710938009	0.957153964140795	PTPN22	ENST00000460620	protein_coding
54704	ENSG00000134243	3104.35015568827	0.494351213002582	0.368788562596642	1.34047327694181	0.180091526596086	0.479598216200988	SORT1	ENST00000256637	protein_coding
54714	ENSG00000134245	212.378602257151	-0.0389050342736223	0.838268189864981	-0.0464112019804648	0.962982508245799	0.995112650543286	WNT2B	ENST00000256640	protein_coding
54718	ENSG00000134247	1110.50388414043	-0.456223327807336	0.790425080500226	-0.577187312323911	0.563812927031173	0.813375666341357	PTGFRN	ENST00000393203	protein_coding
54721	ENSG00000134248	1844.54802342762	-0.201923923021561	0.105447439146997	-1.91492486356234	0.0555020864479429	0.253450873413739	LAMTOR5	ENST00000483260	protein_coding
54729	ENSG00000134250	28101.5883283265	-0.293828365682747	0.150318808719562	-1.95470126583374	0.0506183406061249	0.24133687297482	NOTCH2	ENST00000256646	protein_coding
54736	ENSG00000134253	140.491378911639	0.439199908026463	0.251698829982423	1.74494219165474	0.0809949321084369	0.312056763857613	TRIM45	ENST00000497970	nonsense_mediated_decay
54741	ENSG00000134255	754.205196794524	0.208813443569998	0.133329958538857	1.56614046729147	0.117315736144172	0.382824448434369	CEPT1	ENST00000498239	processed_transcript
54752	ENSG00000134256	3.95360508983902	-0.663490311937101	1.05412201680088	-0.629424584025582	0.529071127538669	0.793465971820335	CD101	ENST00000369470	protein_coding
54756	ENSG00000134258	6.06993618274916	-0.0211241911619107	1.54949174811495	-0.0136329807419817	0.989122792085609	0.999627708401254	VTCN1	ENST00000359008	protein_coding
54763	ENSG00000134259	2852.22509398361	0.0823933526741797	0.232009647552571	0.35512899374372	0.722492956603826	0.896769945674419	NGF	ENST00000369512	protein_coding
54764	ENSG00000134262	700.262555187301	0.198299121175185	0.196005627714683	1.01170116127401	0.311680960114383	0.63037122648664	AP4B1	ENST00000369567	protein_coding
54778	ENSG00000134265	1840.53582495254	-0.22727471804406	0.132521939065807	-1.71499692538607	0.0863457906352474	0.324288921088208	NAPG	ENST00000580483	nonsense_mediated_decay
54785	ENSG00000134278	2987.13567733249	0.145023799884877	0.184198117816405	0.787325091070832	0.431091585227638	0.725425440062059	SPIRE1	ENST00000409402	protein_coding
54798	ENSG00000134283	2648.94177271346	-0.0379779665532917	0.0659390359537917	-0.575955744635175	0.564645095096447	0.813975782357609	PPHLN1	ENST00000549190	protein_coding
54824	ENSG00000134285	2523.92268046431	0.228508207617928	0.337661225865678	0.676738073884825	0.498572154927876	0.773220612166056	FKBP11	ENST00000553027	retained_intron
54837	ENSG00000134287	7361.92456010281	-0.0100188952387143	0.0723414279365525	-0.138494573918301	0.889849557679426	0.967775768512132	ARF3	ENST00000256682	protein_coding
54847	ENSG00000134291	4346.8242747091	0.205534240351374	0.138483861731687	1.48417467408294	0.137762586736601	0.416159356470633	TMEM106C	ENST00000550146	nonsense_mediated_decay
54869	ENSG00000134294	11269.2686563066	-0.139396704864914	0.191732007183839	-0.72703930299575	0.467201879381714	0.750754779876543	SLC38A2	ENST00000256689	protein_coding
54883	ENSG00000134297	90.6759620474431	0.490608738913058	0.169509343743793	2.89428728869716	0.00380020290645774	0.0490447302516687	PLEKHA8P1	ENST00000256692	processed_transcript
54887	ENSG00000134308	23982.9797880616	-0.221206896166493	0.0765633295605151	-2.88920162480202	0.00386221345071267	0.0496365950887887	YWHAQ	ENST00000381844	protein_coding
54892	ENSG00000134313	4542.03542071634	-0.0899540227276927	0.15315164949977	-0.587352620892457	0.55696690712961	0.809302382258633	KIDINS220	ENST00000436566	processed_transcript
54904	ENSG00000134317	73.626108884759	0.265024544973803	0.538281987478129	0.492352616544819	0.62247008988569	0.848531287872282	GRHL1	ENST00000439493	nonsense_mediated_decay
54912	ENSG00000134318	8125.14962382302	-0.350152738445753	0.149583855224448	-2.34084579462373	0.0192401120419221	0.139242731372709	ROCK2	ENST00000460262	retained_intron
54921	ENSG00000134321	11598.7221424182	-1.57483370851042	1.27304575203957	-1.23705978829697	0.216064886960161	0.528169523697409	RSAD2	ENST00000474872	processed_transcript
54926	ENSG00000134324	2375.98252263758	0.0284912729943064	0.155915515970825	0.182735328276358	0.855005694505166	0.954365202510442	LPIN1	ENST00000449576	protein_coding
54945	ENSG00000134326	3952.68303173353	-2.52439768014409	1.33680042832885	-1.88838784507263	0.0589739019212859	0.261385357629696	CMPK2	ENST00000256722	protein_coding
54952	ENSG00000134330	1238.008822823	-0.0309874487354283	0.138550945621597	-0.223653823482804	0.823026679243767	0.940839318663677	IAH1	ENST00000496603	protein_coding
54967	ENSG00000134333	44043.1702176569	-0.341028852704282	0.150956771986632	-2.2591159589348	0.0238761726815728	0.157775588406076	LDHA	ENST00000422447	protein_coding
54992	ENSG00000134352	20727.268987051	0.00358268978268503	0.201050092321078	0.0178198862846751	0.985782540317314	0.999627708401254	IL6ST	ENST00000381298	protein_coding
55007	ENSG00000134363	5142.97389799444	0.627861559852014	0.485108572841879	1.29427017991839	0.195572112986444	0.501076389042558	FST	ENST00000256759	protein_coding
55012	ENSG00000134369	14601.254158837	0.231109391344424	0.185580728811635	1.24533076696235	0.213010190678691	0.524719530064979	NAV1	ENST00000367302	protein_coding
55022	ENSG00000134371	3349.60035343223	0.0757896244991808	0.156523267507378	0.484206761755778	0.628239138588197	0.851022341492663	CDC73	ENST00000367435	protein_coding
55026	ENSG00000134375	3392.64813243918	0.0853701257836847	0.162213220752834	0.526283402718229	0.598691313071206	0.835674100396674	TIMM17A	ENST00000367287	protein_coding
55030	ENSG00000134376	4.55829787044797	-0.917423698431774	0.932942234091068	-0.983366027292769	0.325427324269928	0.642090737406228	CRB1	ENST00000475659	retained_intron
55040	ENSG00000134419	4384.89236127944	-0.0255789785867394	0.0933985508818997	-0.273869116225191	0.784185206169662	0.923278394150907	RPS15A	ENST00000322989	protein_coding
55053	ENSG00000134438	2.17126257958533	-2.80402276140411	2.25190163717036	-1.24517994708131	0.213065612005479	0.524719530064979	RAX	ENST00000256852	protein_coding
55057	ENSG00000134440	6990.67214847485	-0.0547166113656775	0.183639436357076	-0.297956759458161	0.765736166397206	0.915392998866046	NARS	ENST00000256854	protein_coding
55069	ENSG00000134443	18.057311387639	-1.01360473993235	2.30089280298333	-0.44052671146527	0.65955567035104	0.867074897154431	GRP	ENST00000256857	protein_coding
55074	ENSG00000134444	1600.58230527998	-0.0374305633595263	0.150209853376256	-0.249188468786849	0.803214998724647	0.93137063115755	KIAA1468	ENST00000256858	protein_coding
55086	ENSG00000134452	3728.39772716998	0.0366008358421757	0.110378014410994	0.331595345662696	0.740194834544645	0.905855502990605	FBXO18	ENST00000362091	protein_coding
55102	ENSG00000134453	5510.16579654646	-0.23704483885005	0.107022632668291	-2.21490382865794	0.0267666662672114	0.167091907901464	RBM17	ENST00000379888	protein_coding
55114	ENSG00000134461	396.399466924513	-0.116840656368664	0.197901438966272	-0.590398215288249	0.554923706832189	0.808466758907545	ANKRD16	ENST00000380094	protein_coding
55118	ENSG00000134463	118.637368551901	-0.285946692360185	1.10460272403897	-0.258868357045711	0.795736813574561	0.928278814680591	ECHDC3	ENST00000379215	protein_coding
55123	ENSG00000134470	1985.76597789995	-0.193237587708656	0.628571206128129	-0.30742354378426	0.758521009942656	0.913352386867806	IL15RA	ENST00000435171	protein_coding
55145	ENSG00000134480	1725.1934741268	-0.144788095493591	0.198916699705498	-0.727883057118652	0.466685175536197	0.750696338603216	CCNH	ENST00000505587	retained_intron
55155	ENSG00000134490	476.264201406503	0.147240684786772	0.144854967283316	1.01646969757543	0.30940577038169	0.628451259817946	TMEM241	ENST00000584625	processed_transcript
55172	ENSG00000134504	443.687657921368	-0.129187493932799	0.345432399950907	-0.373987772864269	0.708413413053741	0.889952720254247	KCTD1	ENST00000579973	protein_coding
55183	ENSG00000134508	512.567642560076	-1.03115092227387	0.346431620553876	-2.97649192826355	0.00291566757392252	0.0408383282456831	CABLES1	ENST00000400473	protein_coding
55193	ENSG00000134516	686.014697920251	-1.02807467849499	0.417787744568151	-2.46075834406695	0.013864371511338	0.113370615239424	DOCK2	ENST00000256935	protein_coding
55210	ENSG00000134531	18304.6316846707	-0.549793317701718	0.163327889929824	-3.3661937219537	0.000762131646409744	0.0161502850590385	EMP1	ENST00000256951	protein_coding
55222	ENSG00000134533	1.32298083176009	-2.38133872443938	3.39650514612016	-0.701114416729087	0.483231613962508	0.761793210190562	RERG	ENST00000256953	protein_coding
55231	ENSG00000134548	12.9490953040711	0.518860441430888	0.832329163426413	0.623383709510931	0.53303240052413	0.795856610169385	SPX	ENST00000256969	protein_coding
55238	ENSG00000134569	898.810661776867	0.638067221105988	0.209227113237958	3.04963927108386	0.00229116375727252	0.0350361286893768	LRP4	ENST00000378623	protein_coding
55243	ENSG00000134574	1146.74288084748	0.143200358786834	0.293358737403383	0.488140765993024	0.625450137531193	0.849297202745561	DDB2	ENST00000622878	protein_coding
55259	ENSG00000134575	2355.91752573188	-0.0369555431989516	0.164081468852943	-0.225226794087715	0.821802846215495	0.940623441602672	ACP2	ENST00000256997	protein_coding
55273	ENSG00000134590	4375.9965725418	0.0645534761216416	0.188660255846937	0.342167860590706	0.732224570567705	0.902238225154273	FAM127A	ENST00000257013	protein_coding
55276	ENSG00000134594	21.5471083948886	0.426439347668861	0.452186638559941	0.943060478361156	0.345649969375863	0.658782130265198	RAB33A	ENST00000257017	protein_coding
55277	ENSG00000134595	7.58087590257423	-3.38038989582032	1.11828337309111	-3.0228383763557	0.00250415947394227	0.037052604485828	SOX3	ENST00000370536	protein_coding
55278	ENSG00000134597	1109.46307247638	0.00562570247174634	0.106057022209998	0.053044129983276	0.957696746542497	0.99298791948369	RBMX2	ENST00000305536	protein_coding
55282	ENSG00000134602	158.907831698543	-1.98744406384656	1.01700473869599	-1.95421317937502	0.0506760113333419	0.241418004390061	STK26	ENST00000394334	protein_coding
55287	ENSG00000134627	96.1054423598616	-0.374207371627499	0.519861005493184	-0.719821967166963	0.471634617847776	0.753956543942418	PIWIL4	ENST00000543336	nonsense_mediated_decay
55292	ENSG00000134644	5105.01052246233	0.0370397314075277	0.0595712376984482	0.621772063810797	0.534091758243683	0.796633437013259	PUM1	ENST00000424085	protein_coding
55315	ENSG00000134668	3912.37581713906	0.738175518122892	0.326478431287476	2.26102384531768	0.0237577805112041	0.157414502592561	SPOCD1	ENST00000257100	protein_coding
55329	ENSG00000134684	7788.09132126478	0.0109038714006835	0.127703898745683	0.0853840133917772	0.931956102211508	0.981673707869687	YARS	ENST00000469100	processed_transcript
55339	ENSG00000134686	6673.96298650591	-0.194914864457635	0.136337068665314	-1.42965421191591	0.152816287939739	0.43958946633715	PHC2	ENST00000485928	processed_transcript
55352	ENSG00000134690	6885.91866616282	-0.484374733227921	0.100847055785908	-4.80306271167913	1.56256919406673e-06	0.00015302204171025	CDCA8	ENST00000373055	protein_coding
55354	ENSG00000134697	6041.49483687228	-0.234178279704757	0.0668146507138033	-3.50489416921217	0.000456788823682899	0.0111169171410791	GNL2	ENST00000490029	processed_transcript
55363	ENSG00000134698	560.306929852905	-0.128515046588104	0.117443203900967	-1.09427401773263	0.273834817083205	0.593102008932655	AGO4	ENST00000373210	protein_coding
55366	ENSG00000134716	5.47239425831526	-1.0197888997579	1.89216144887468	-0.538954485286865	0.589918260463299	0.829401480565116	CYP2J2	ENST00000371204	protein_coding
55371	ENSG00000134717	2309.1625212425	-0.0718179581528208	0.123376002687666	-0.582106378779613	0.560495028822313	0.8110364574982	BTF3L4	ENST00000313334	protein_coding
55379	ENSG00000134744	2395.40628187985	0.100735975701595	0.102064620591879	0.986982316863781	0.323651307518821	0.640514601228949	ZCCHC11	ENST00000528457	protein_coding
55400	ENSG00000134748	2927.66867352141	-0.0999763270200784	0.100529741129296	-0.994495021045501	0.319981928190791	0.637745654494056	PRPF38A	ENST00000257181	protein_coding
55403	ENSG00000134757	1.34625894934597	-0.0126013874292248	2.68038601477041	-0.00470133307657337	0.996248892741177	0.999627708401254	DSG3	ENST00000257189	protein_coding
55404	ENSG00000134758	1615.38986241667	-0.00684534353962657	0.18510622939926	-0.0369806222180761	0.970500456400715	0.997116123000986	RNF138	ENST00000261593	protein_coding
55413	ENSG00000134759	2735.65764900899	-0.120057592008415	0.136796690346975	-0.877635209623108	0.380141715277018	0.686911545646712	ELP2	ENST00000543127	protein_coding
55441	ENSG00000134769	58.8710701368459	-1.73983533415161	1.01232369912456	-1.71865514524276	0.0856771840350238	0.323151987610362	DTNA	ENST00000596745	protein_coding
55476	ENSG00000134775	1102.23425207386	-5.01488132676399	0.582742570594769	-8.60565467466297	7.58823973867194e-18	1.36044491448157e-14	FHOD3	ENST00000257209	protein_coding
55485	ENSG00000134779	5982.87108643228	-0.145736338846659	0.114337706787761	-1.27461309957162	0.202446218596947	0.510475714825259	TPGS2	ENST00000590258	protein_coding
55506	ENSG00000134780	773.292154478878	0.49921995133296	0.247522147623917	2.01686982811522	0.043709099467926	0.222457691058266	DAGLA	ENST00000257215	protein_coding
55508	ENSG00000134802	2425.2427936967	-0.781632957949061	0.176271109618937	-4.43426582857961	9.23865761406976e-06	0.000609694723647536	SLC43A3	ENST00000625097	TEC
55534	ENSG00000134809	2169.57546813754	-0.0733152259966695	0.100022730666504	-0.732985647443651	0.463567183278714	0.748681358836292	TIMM10	ENST00000257245	protein_coding
55537	ENSG00000134815	2126.84791101506	0.101359523508047	0.183571667991683	0.552152326211031	0.580843994054254	0.823845371621837	DHX34	ENST00000328771	protein_coding
55541	ENSG00000134824	5801.42480052641	-0.489526036497184	0.450068830467157	-1.08766927047374	0.276741138318437	0.596215586799805	FADS2	ENST00000574708	protein_coding
55556	ENSG00000134825	1124.34193885041	-0.186174894058904	0.117778845272288	-1.58071590554734	0.113943009935161	0.376901893564737	TMEM258	ENST00000535042	processed_transcript
55565	ENSG00000134830	4.18298597847468	-0.748832540708383	1.14258420465973	-0.655384992768557	0.512219911279771	0.781885850097417	C5AR2	ENST00000595464	protein_coding
55567	ENSG00000134851	4867.4653071411	-0.181774526082388	0.131776649028268	-1.37941378402629	0.167767211736824	0.461316946997192	TMEM165	ENST00000506198	protein_coding
55579	ENSG00000134852	3998.7140617874	0.139296884646851	0.112657931727639	1.23645874294598	0.216288092333803	0.528354947027302	CLOCK	ENST00000309964	protein_coding
55590	ENSG00000134853	5948.30570360119	0.7768036438368	0.366563677556072	2.11915061802045	0.034077740080112	0.192703555096314	PDGFRA	ENST00000257290	protein_coding
55600	ENSG00000134864	54.4559160463013	0.154756799533155	0.255428076782688	0.605872312403693	0.544599546466547	0.802122325531755	GGACT	ENST00000376250	protein_coding
55606	ENSG00000134871	33731.988443233	1.50905404142619	0.495513121050585	3.04543709806655	0.00232342373258011	0.035325892708642	COL4A2	ENST00000400163	protein_coding
55616	ENSG00000134873	2.83440696480623	-4.75246338477566	2.12107475797503	-2.24059211817352	0.0250525077292211	0.161419482266087	CLDN10	ENST00000376873	protein_coding
55619	ENSG00000134874	2768.76838597269	0.0304173535518599	0.1435320403047	0.211920303559315	0.832169210381311	0.94401731569436	DZIP1	ENST00000361396	protein_coding
55627	ENSG00000134882	1720.46428316227	0.0881652091333887	0.137468752108021	0.641347271881176	0.521297082667723	0.787693878108821	UBAC2	ENST00000355700	protein_coding
55638	ENSG00000134884	3757.10750657519	0.0173629930297528	0.0823339416066455	0.210884997012597	0.83297701151509	0.944292244577533	ARGLU1	ENST00000400198	protein_coding
55642	ENSG00000134897	337.527361156437	0.460751526510279	0.181638245795424	2.53664378056819	0.0111920772982187	0.0984811251508696	BIVM	ENST00000257336	protein_coding
55648	ENSG00000134899	104.242336663174	0.115563497722959	0.187111566715831	0.617618139548083	0.536827084417369	0.798174621573224	ERCC5	ENST00000355739	protein_coding
55655	ENSG00000134900	2741.99764611115	-0.0601764432562152	0.0939756365022955	-0.64034089574637	0.521950998878286	0.787943065921049	TPP2	ENST00000376065	protein_coding
55663	ENSG00000134901	899.042294662391	0.768299514520052	0.188276434750645	4.08069929482995	4.49004122055024e-05	0.002097313622246	KDELC1	ENST00000376004	protein_coding
55667	ENSG00000134905	3234.13286698452	-0.15053363763674	0.172013313487923	-0.875127829261358	0.381504356415865	0.687871666437389	CARS2	ENST00000541239	retained_intron
55700	ENSG00000134909	671.774854971521	-0.0196419075433031	0.321909254309128	-0.0610169085864211	0.951345743040894	0.989598280948699	ARHGAP32	ENST00000310343	protein_coding
55708	ENSG00000134910	11397.591202869	-0.0606565885930706	0.12647981722031	-0.47957523916575	0.631529456402264	0.852676605803051	STT3A	ENST00000527606	protein_coding
55724	ENSG00000134917	23.9048389857027	-1.32949098222563	1.24221680468372	-1.07025679995058	0.284503733831959	0.605062606728032	ADAMTS8	ENST00000531752	retained_intron
55726	ENSG00000134954	15566.0388501048	-0.818669935795973	0.193305458657992	-4.23511028338013	2.28439564966914e-05	0.00122866220017455	ETS1	ENST00000392668	protein_coding
55735	ENSG00000134955	88.9269192149212	1.42078517763566	0.9371339215155	1.51609620035738	0.12949502895889	0.403119093187896	SLC37A2	ENST00000403796	protein_coding
55741	ENSG00000134962	2.2360404601477	3.4183987113491	2.73590432591272	1.24945842549107	0.211497450480996	0.522766101751855	KLB	ENST00000257408	protein_coding
55742	ENSG00000134970	3437.02790809646	0.0837219241088338	0.23838088571574	0.351210726721894	0.725430263330527	0.898719745735791	TMED7	ENST00000456936	protein_coding
55745	ENSG00000134982	3382.71084532042	0.0288956809419545	0.197244079313766	0.146497076325362	0.883528997774633	0.965130381219774	APC	ENST00000509732	protein_coding
55755	ENSG00000134986	5751.76865084258	1.00328396961537	0.419620638166834	2.39093094657675	0.0168057133785205	0.127713923569584	NREP	ENST00000514515	nonsense_mediated_decay
55778	ENSG00000134987	3128.74545812326	-0.182842245715542	0.130650784543225	-1.39947300243765	0.161671188709951	0.452536293768657	WDR36	ENST00000506538	protein_coding
55784	ENSG00000134996	1098.41876943367	0.00631395056074325	0.202204080187884	0.0312256337996564	0.97508959706314	0.998148762973918	OSTF1	ENST00000346234	protein_coding
55785	ENSG00000135002	1628.99308140253	-0.208975871576169	0.177629593681425	-1.17646990709759	0.239407150832139	0.556526449267329	RFK	ENST00000376736	protein_coding
55791	ENSG00000135018	12113.8313362214	-0.144973897007017	0.0797670147809673	-1.81746674869432	0.0691456752639937	0.285845087356663	UBQLN1	ENST00000376395	protein_coding
55797	ENSG00000135040	1473.88643349046	0.0787705895280603	0.0667885824640271	1.17940202684324	0.238238128437764	0.555368216277566	NAA35	ENST00000361671	protein_coding
55800	ENSG00000135045	1365.18183886064	-0.406001118892491	0.123488605665625	-3.28776178744649	0.00100987249366126	0.0195030492177993	C9orf40	ENST00000376854	protein_coding
55801	ENSG00000135046	16610.9377625418	-0.340915731430117	0.148313609151934	-2.29861395309232	0.0215268705229532	0.148818384258229	ANXA1	ENST00000257497	protein_coding
55809	ENSG00000135047	7781.14199728539	-0.495053359563739	0.226299625156361	-2.18760132378338	0.0286986553372672	0.174413240374567	CTSL	ENST00000343150	protein_coding
55815	ENSG00000135048	4786.24200257616	-0.0305241685882414	0.205927052709835	-0.148228065164668	0.882162783665938	0.964676899653828	TMEM2	ENST00000377044	protein_coding
55828	ENSG00000135049	787.397129734968	0.0443914657069944	0.158483730946454	0.280101089505476	0.779399948845415	0.921480746747869	AGTPBP1	ENST00000376083	protein_coding
55836	ENSG00000135052	8653.20589972354	-0.0669206121501833	0.119789539321403	-0.558651552792362	0.576399549260376	0.822011160722132	GOLM1	ENST00000388712	protein_coding
55844	ENSG00000135069	3196.58041893826	0.0602986368835072	0.349189747372256	0.172681578818594	0.862901724231503	0.957178019856487	PSAT1	ENST00000347159	protein_coding
55846	ENSG00000135070	1330.82297390455	-0.277255618939139	0.129493357823439	-2.14107984841331	0.0322675994504806	0.186614283488613	ISCA1	ENST00000375991	protein_coding
55850	ENSG00000135074	4903.11622128778	0.492615592434378	0.619432690273425	0.795268961696116	0.426457064396357	0.721913390780015	ADAM19	ENST00000517951	nonsense_mediated_decay
55855	ENSG00000135077	4.86110231104698	0.201062829620901	0.920257148877615	0.218485485134374	0.827050866340658	0.942135568063799	HAVCR2	ENST00000307851	protein_coding
55861	ENSG00000135083	70.1710790040602	-1.27335301405243	0.965419845502805	-1.31896295687733	0.187181496839789	0.489310172905373	CCNJL	ENST00000393977	protein_coding
55869	ENSG00000135090	2628.82861401113	-0.135133794468895	0.125756293002784	-1.07456884456593	0.28256780677048	0.602912208158296	TAOK3	ENST00000419821	protein_coding
55888	ENSG00000135093	672.014782860404	0.219205288984022	0.099638310383511	2.20001009792613	0.0278061785953192	0.17145948016615	USP30	ENST00000392784	protein_coding
55898	ENSG00000135097	99.9750111398392	-1.68011292816843	0.986820808052329	-1.70255117692993	0.088652093462143	0.330090193621416	MSI1	ENST00000257552	protein_coding
55901	ENSG00000135108	2522.8292421584	-0.0166118883006259	0.0841190458397206	-0.197480702910944	0.843451380939913	0.95030180725537	FBXO21	ENST00000622495	protein_coding
55909	ENSG00000135111	6325.10491215892	-1.85560570651386	0.429185725476501	-4.32354944809425	1.53538704378651e-05	0.0009000631297009	TBX3	ENST00000349155	protein_coding
55913	ENSG00000135114	14821.1722028156	0.401505741179742	1.11129760993035	0.361294524159829	0.717879286749536	0.894863837715366	OASL	ENST00000257570	protein_coding
55917	ENSG00000135116	7.45034041318472	1.2323457938287	1.38559960321591	0.889395313746108	0.373790662628035	0.681271799032493	HRK	ENST00000257572	protein_coding
55921	ENSG00000135119	118.560580049871	0.820503760718886	0.551385358912246	1.48807680047498	0.13673064088748	0.414196424676604	RNFT2	ENST00000615278	processed_transcript
55930	ENSG00000135124	508.568881851708	-0.817657275129815	0.272695967039234	-2.99842085677848	0.00271382631161	0.0393696960674157	P2RX4	ENST00000337233	protein_coding
55944	ENSG00000135148	2884.73617792429	0.323799027765056	0.292218286575016	1.10807243297532	0.267830535297174	0.586587813989932	TRAFD1	ENST00000412615	protein_coding
55953	ENSG00000135164	1637.09105012153	0.137722028929657	0.133296658538091	1.03319940979842	0.301510589044397	0.621509898697055	DMTF1	ENST00000331242	protein_coding
55991	ENSG00000135185	553.925427002248	-0.0943523818072211	0.18895212558183	-0.499345437457698	0.617536050399537	0.84594609421365	TMEM243	ENST00000257637	protein_coding
55999	ENSG00000135205	19.8380916698764	0.920125041978669	0.624466334922343	1.47345820026166	0.140627526904871	0.420553324135586	CCDC146	ENST00000415750	protein_coding
56008	ENSG00000135211	445.265897822915	-0.160131410849468	0.200311469657562	-0.799412091195862	0.42405150169087	0.720278225752201	TMEM60	ENST00000257663	protein_coding
56009	ENSG00000135218	24.794266390525	1.55038647213279	0.705939691816689	2.1962024378357	0.0280774569708288	0.172270677243353	CD36	ENST00000435819	protein_coding
56032	ENSG00000135241	1095.30260859015	0.422537537829275	0.197030176532374	2.14453209790353	0.0319902764106992	0.185608902959544	PNPLA8	ENST00000426128	protein_coding
56044	ENSG00000135245	587.310083285919	0.125402496290175	0.307965383046817	0.407196727922863	0.683863504627448	0.879101304884974	HILPDA	ENST00000435296	protein_coding
56048	ENSG00000135249	1873.61391690777	-0.0393283864409995	0.158344172961489	-0.248372805297765	0.803845972687098	0.931593559167944	RINT1	ENST00000257700	protein_coding
56056	ENSG00000135250	3206.65551279433	-0.0223100931497662	0.168230118112973	-0.132616521940406	0.894496665219304	0.969307010239216	SRPK2	ENST00000493638	processed_transcript
56071	ENSG00000135253	21.8431815192214	-0.620976107618212	0.399533957161613	-1.55425113807542	0.120124523702926	0.387218531648096	KCP	ENST00000492679	retained_intron
56079	ENSG00000135269	1392.97461661169	0.299718660713975	0.573100917094083	0.522977108872383	0.600990183174133	0.836850516917034	TES	ENST00000358204	protein_coding
56090	ENSG00000135272	2428.01629731619	-0.335314533876774	0.229038079865687	-1.46401215934665	0.143190626071495	0.424500913504499	MDFIC	ENST00000257724	protein_coding
56098	ENSG00000135297	1313.91160402127	-0.0796398625384691	0.0772743452175305	-1.03061193613844	0.30272283643601	0.622755699281347	MTO1	ENST00000415954	protein_coding
56117	ENSG00000135299	19.157070462632	0.328685723908412	0.714306256723602	0.460146779920473	0.645410868280986	0.859284608224376	ANKRD6	ENST00000369408	protein_coding
56139	ENSG00000135312	47.7502386891517	1.38014571046999	0.848328555423239	1.62689998072907	0.103758342085481	0.358020364334731	HTR1B	ENST00000369947	protein_coding
56140	ENSG00000135314	239.141404688405	0.177933057734656	0.237512061777252	0.749153775194493	0.453764526389591	0.74181535112049	KHDC1	ENST00000257765	protein_coding
56147	ENSG00000135315	419.720219644733	0.0701447678216289	0.147840109995827	0.47446371504735	0.63516926696582	0.853637656765534	CEP162	ENST00000461137	processed_transcript
56154	ENSG00000135316	16435.5924238806	-0.277742026778736	0.119282617340822	-2.32843672423077	0.0198889255120888	0.141873456056724	SYNCRIP	ENST00000355238	protein_coding
56158	ENSG00000135317	1872.25452761983	-0.0647762712199732	0.127886561961939	-0.506513508739499	0.612496208862134	0.843148185321032	SNX14	ENST00000346348	protein_coding
56177	ENSG00000135318	15229.9559996253	-0.748385981403721	0.418177825999379	-1.78963573598193	0.0735124896545443	0.295760329241915	NT5E	ENST00000369646	protein_coding
56182	ENSG00000135324	7.98960161314621	-3.6671861566458	1.11565283402464	-3.28703163278551	0.00101249459668448	0.0195218099233575	MRAP2	ENST00000257776	protein_coding
56183	ENSG00000135333	9.67359071109817	1.70442087625169	2.3752211694874	0.717584070968649	0.4730137821795	0.754748992012955	EPHA7	ENST00000369303	protein_coding
56185	ENSG00000135334	2869.67737297321	-0.12083613099737	0.0859814165827892	-1.4053749728701	0.159909804827859	0.4494186206488	AKIRIN2	ENST00000257787	protein_coding
56187	ENSG00000135336	1686.9733149498	-0.112051024082713	0.0980940740822589	-1.14228127571447	0.253337121723009	0.572149363505019	ORC3	ENST00000392844	protein_coding
56193	ENSG00000135338	149.136252435405	0.437024948428318	0.281439527130683	1.5528200778471	0.12046612463563	0.387713040751167	LCA5	ENST00000369846	protein_coding
56196	ENSG00000135341	3607.4188655562	-0.0773742734279918	0.0723155048589956	-1.06995413471648	0.284639954093946	0.60511304074873	MAP3K7	ENST00000369325	protein_coding
56202	ENSG00000135346	2.88280591368106	3.20936640383999	1.85218537278706	1.73274578829586	0.0831408622273356	0.316975458082385	CGA	ENST00000627148	protein_coding
56208	ENSG00000135362	411.371401971877	-0.0783957925895729	0.64160233801586	-0.122187510774992	0.902750517297479	0.971963498605643	PRR5L	ENST00000531269	processed_transcript
56228	ENSG00000135363	181.659369905552	0.295450365874815	0.903835782502392	0.32688500676176	0.743754861566379	0.907145648377974	LMO2	ENST00000464025	retained_intron
56234	ENSG00000135365	988.523483849122	0.465285341558005	0.168054889973441	2.76865101415102	0.00562888927692798	0.0632705976509031	PHF21A	ENST00000527401	retained_intron
56255	ENSG00000135372	5325.35558407742	-0.108263334216923	0.1741203160047	-0.62177313194171	0.534091055794083	0.796633437013259	NAT10	ENST00000257829	protein_coding
56265	ENSG00000135373	6.64488228711675	1.7044385262207	3.34836526659057	0.509036019226248	0.610726977000984	0.842093198948867	EHF	ENST00000527001	processed_transcript
56277	ENSG00000135378	103.697386800743	-3.15647924808105	1.35411636073619	-2.33102511689982	0.0197520353081793	0.141304495540533	PRRG4	ENST00000257836	protein_coding
56278	ENSG00000135387	22724.16410326	-0.230020265418064	0.0678172331080566	-3.39176717887563	0.000694434210099399	0.0151384775119685	CAPRIN1	ENST00000341394	protein_coding
56295	ENSG00000135390	5146.01009285918	-0.126315394251009	0.0840598180131715	-1.50268460290048	0.132920395034957	0.408813349361268	ATP5G2	ENST00000550241	processed_transcript
56304	ENSG00000135392	1784.7934510543	0.0424194646611871	0.0575628985474119	0.736923708354403	0.461168745479401	0.747219791402608	DNAJC14	ENST00000357606	protein_coding
56309	ENSG00000135404	18247.3271737587	-0.406270206724539	0.0906535499640891	-4.48156974421273	7.40960098882288e-06	0.000504462517954226	CD63	ENST00000548898	protein_coding
56325	ENSG00000135406	3.42118678709104	2.48634036927961	0.893214667567739	2.78358658848496	0.00537615102661713	0.0614109085248261	PRPH	ENST00000551194	processed_transcript
56332	ENSG00000135407	48.6231521146164	0.0082749501567144	0.443224389164871	0.0186698890201105	0.985104449147986	0.999627708401254	AVIL	ENST00000546952	retained_intron
56342	ENSG00000135414	2435.57572999706	0.0500099929962633	0.124381192918495	0.402070375937255	0.687632233849609	0.880465698080105	GDF11	ENST00000257868	protein_coding
56344	ENSG00000135423	12.6038479996197	1.67527349623373	0.824567740807881	2.03169905069578	0.042184132091382	0.217794436720421	GLS2	ENST00000390288	retained_intron
56361	ENSG00000135424	2031.77726177414	-0.381044687955132	0.623408714584499	-0.611227721141335	0.541048833699984	0.800445818426265	ITGA7	ENST00000553804	protein_coding
56381	ENSG00000135436	22.2038501582854	-0.18440356843041	0.344481743074547	-0.535307232205058	0.592437426168205	0.83155399188868	FAM186B	ENST00000548841	protein_coding
56386	ENSG00000135437	29.4925312020835	0.176773772967026	0.598847067096877	0.295190179061908	0.76784860388604	0.915968664485959	RDH5	ENST00000553160	processed_transcript
56397	ENSG00000135439	50.4056138225286	0.591533732386546	0.424524105749805	1.39340434235593	0.163497553355644	0.455102388781645	AGAP2	ENST00000257897	protein_coding
56401	ENSG00000135441	277.99560748137	0.0775550624197397	0.159955227043301	0.484854817521811	0.627779334574161	0.850669922811063	BLOC1S1	ENST00000548925	protein_coding
56407	ENSG00000135446	10378.7361770076	-0.274139433086308	0.148294581124248	-1.84861396153526	0.0645135752432039	0.274731800827848	CDK4	ENST00000257904	protein_coding
56422	ENSG00000135451	3820.94179133696	-0.144606480728858	0.0963548140974907	-1.50077068886819	0.133414882367245	0.409542731252088	TROAP	ENST00000549275	protein_coding
56438	ENSG00000135452	380.052213713654	0.331329452681867	0.199514414630755	1.66067927119484	0.0967778787127391	0.345028074992502	TSPAN31	ENST00000553221	processed_transcript
56452	ENSG00000135454	866.579077578323	1.08628291863425	0.649355313058708	1.6728636800051	0.0943541352302641	0.340354525243441	B4GALNT1	ENST00000553142	retained_intron
56468	ENSG00000135457	1748.76541812782	0.0910873257945327	0.0843197270623501	1.08026115557962	0.280025902170579	0.600367536481934	TFCP2	ENST00000257915	protein_coding
56473	ENSG00000135469	348.578482671816	0.332318859984928	0.292660032823396	1.1355115926795	0.256161027453445	0.575145934526551	COQ10A	ENST00000308197	protein_coding
56483	ENSG00000135472	68.4823147547419	1.32292195778378	0.74736360979094	1.77011824024164	0.0767074455739206	0.303131714008694	FAIM2	ENST00000320634	protein_coding
56490	ENSG00000135473	472.855461239575	0.116209955756159	0.171933906818905	0.675899000413924	0.49910477242325	0.773384457553425	PAN2	ENST00000551359	retained_intron
56511	ENSG00000135476	5128.47914857525	-0.132202581649268	0.208021089395527	-0.635524898140981	0.525086133436735	0.790200271037907	ESPL1	ENST00000553219	protein_coding
56520	ENSG00000135477	4.52343244880898	-2.77177702863112	1.39100211099479	-1.99264760759339	0.0463000481780201	0.229715826913371	KRT87P	ENST00000534226	transcribed_unprocessed_pseudogene
56522	ENSG00000135480	5162.34315290403	2.13870243874542	1.58725622295638	1.34742104507987	0.177844666430079	0.476007732467868	KRT7	ENST00000552400	processed_transcript
56535	ENSG00000135482	488.049195447942	-0.138449796199653	0.132827642728458	-1.04232668257683	0.297260245623863	0.616878693188743	ZC3H10	ENST00000257940	protein_coding
56540	ENSG00000135486	36618.7596237837	-0.140017756907912	0.0957119483858182	-1.4629078110864	0.14349260636786	0.42465678497439	HNRNPA1	ENST00000546500	protein_coding
56554	ENSG00000135502	57.7330530888841	0.480303672945342	0.313580888722103	1.53167393237089	0.12560291817692	0.396452638154087	SLC26A10	ENST00000474359	nonsense_mediated_decay
56564	ENSG00000135503	1677.45824285959	-0.229000980624175	0.0920287192833263	-2.48836431070127	0.0128332197686923	0.107680924377397	ACVR1B	ENST00000257963	protein_coding
56571	ENSG00000135506	9362.6790269637	-0.0467372288076324	0.0851143714663433	-0.549110896343911	0.582929347895704	0.825238006884791	OS9	ENST00000552285	protein_coding
56594	ENSG00000135517	7.41759396444216	0.133184720937629	0.711392445385803	0.187216945866497	0.851490538862095	0.953318456134426	MIP	ENST00000257979	protein_coding
56596	ENSG00000135519	18.2797678070342	0.412767001482813	0.509019610896315	0.810905891731727	0.417419716571531	0.715458586954886	KCNH3	ENST00000257981	protein_coding
56600	ENSG00000135521	1611.22962064592	-0.183730734815934	0.0950389436991361	-1.93321524487445	0.053209687524893	0.247996797532614	LTV1	ENST00000367576	protein_coding
56601	ENSG00000135525	32.57665447517	-0.320707402249513	0.591587366559316	-0.542113338414838	0.587740430555924	0.828047565066212	MAP7	ENST00000354570	protein_coding
56610	ENSG00000135535	10021.2165834203	-0.31558728800719	0.131724763213277	-2.39580835302941	0.0165837587274245	0.126608582420799	CD164	ENST00000415861	retained_intron
56620	ENSG00000135537	184.731007719739	0.0470425731552662	0.175602940479563	0.267891716544126	0.788782669977534	0.924738181128912	LACE1	ENST00000368977	protein_coding
