## Supplementary Table 1 for "Compound heterozygous mutations in the kinase domain of IKKα lead to immunodeficiency and immune dysregulation" (part 2 of 3)

### Sheet: DEG_DESEq2_CHUK_NS_vs_CTLs_NS (continued)
	GENEID	baseMean	log2FoldChange	lfcSE	stat	pvalue	padj	GENENAME	TXID	TXBIOTYPE
56627	ENSG00000135540	433.707547992883	0.487277716398559	0.379190609052287	1.28504689927954	0.198775895719356	0.505117410451333	NHSL1	ENST00000427025	protein_coding
56636	ENSG00000135541	1097.56864029253	-0.0603772946987895	0.17636173619635	-0.342349173924944	0.732088133309404	0.902121776735124	AHI1	ENST00000367800	protein_coding
56653	ENSG00000135549	3.66270767760423	0.280279737574309	1.87277379690648	0.149660219529601	0.881032694831151	0.964392293996998	PKIB	ENST00000392491	protein_coding
56665	ENSG00000135587	583.627529298947	0.235022193750559	0.132837738449018	1.76924266021556	0.0768533877984774	0.303323119484307	SMPD2	ENST00000258052	protein_coding
56668	ENSG00000135596	1900.75449465023	-0.462577989839549	0.265047669416853	-1.74526337415942	0.0809390342367053	0.311953131954224	MICAL1	ENST00000456101	retained_intron
56676	ENSG00000135597	2695.04909780888	-0.156626099395113	0.153736521062063	-1.01879565319345	0.308299989796555	0.627503153172997	REPS1	ENST00000450536	protein_coding
56697	ENSG00000135604	228.172914999159	0.748909788619097	0.444221218089674	1.68589378021992	0.0918162601527073	0.336857950362439	STX11	ENST00000367568	protein_coding
56698	ENSG00000135605	41.0597334558351	-0.921105105261225	1.144363533563	-0.804906027015162	0.420873910169722	0.718055614860539	TEC	ENST00000381501	protein_coding
56703	ENSG00000135617	1351.06169253283	0.203908566167802	0.129710622508106	1.57202673323891	0.115944351501442	0.380712267735352	PRADC1	ENST00000258083	protein_coding
56706	ENSG00000135622	753.61205697818	0.550736663505297	0.263292260220462	2.09173130666336	0.0364625583261847	0.199861268746379	SEMA4F	ENST00000357877	protein_coding
56716	ENSG00000135624	22214.7582101473	-0.120836222496556	0.0773818855071847	-1.56155696781693	0.118392393597083	0.384467012203417	CCT7	ENST00000471927	processed_transcript
56733	ENSG00000135625	1.68571903638346	-2.4331672716098	2.46115084488547	-0.988629882912774	0.322844259995722	0.639929312787594	EGR4	ENST00000436467	protein_coding
56735	ENSG00000135631	7111.79035472321	-0.321515637119265	0.182549071355118	-1.76125594467589	0.0781950929760092	0.306088298242312	RAB11FIP5	ENST00000486777	protein_coding
56741	ENSG00000135632	3192.49693926291	-0.218123077158382	0.0950813561471793	-2.29406779622225	0.0217866048090705	0.149996668621504	SMYD5	ENST00000413491	nonsense_mediated_decay
56750	ENSG00000135636	113.104839960874	1.81458738849878	1.08064129490227	1.67917642705194	0.0931176647040597	0.338827211327864	DYSF	ENST00000409762	protein_coding
56769	ENSG00000135637	558.918017318855	0.0533443243710629	0.138473225027103	0.385232050171591	0.700065499687206	0.886551048579158	CCDC142	ENST00000454193	nonsense_mediated_decay
56778	ENSG00000135643	15.0360710801918	-0.427849806460371	0.889431728822091	-0.481037265251363	0.630490013670741	0.852226638795613	KCNMB4	ENST00000258111	protein_coding
56780	ENSG00000135655	3391.46277496763	0.0419077259649637	0.110760275675109	0.378364225888087	0.705160039887584	0.888538769453378	USP15	ENST00000353364	protein_coding
56800	ENSG00000135677	7469.14162361517	-0.0578260931853856	0.121576488961183	-0.475635492351224	0.634334085121817	0.853283707850053	GNS	ENST00000418919	protein_coding
56809	ENSG00000135678	62.3196966251858	-2.15058864641072	0.747896604450144	-2.8755159919356	0.00403367711831557	0.0509873851489079	CPM	ENST00000546556	nonsense_mediated_decay
56822	ENSG00000135679	3360.17851790068	0.717839506942087	0.342286149587931	2.09719121795105	0.035976651599364	0.198360246670609	MDM2	ENST00000258149	protein_coding
56856	ENSG00000135686	2064.27704116492	-0.334591455412189	0.122773208650669	-2.72528069510845	0.00642468415136442	0.0691448998661601	KLHL36	ENST00000564996	protein_coding
56863	ENSG00000135698	892.72612687502	-0.243874069620062	0.132943495592515	-1.83441896523889	0.0665918265232364	0.27966297309517	MPHOSPH6	ENST00000563100	nonsense_mediated_decay
56871	ENSG00000135709	1212.59330662835	0.684067793479155	0.321167641664935	2.12993995887302	0.0331765706232424	0.189527546571544	KIAA0513	ENST00000566428	protein_coding
56878	ENSG00000135720	5864.45216658435	-0.0752248740682028	0.0818667680017873	-0.918869474199353	0.358163848250456	0.669522724064671	DYNC1LI2	ENST00000258198	protein_coding
56893	ENSG00000135722	138.47196787496	0.245452659279058	0.219281798439715	1.1193480764275	0.262991673111123	0.582458601535177	FBXL8	ENST00000258200	protein_coding
56902	ENSG00000135723	2654.72717550346	0.0108815761619513	0.185475318184012	0.0586685941207315	0.953216074494592	0.990649828593264	FHOD1	ENST00000569085	retained_intron
56912	ENSG00000135736	578.586705970089	0.134777370326132	0.185572130418867	0.726280234116603	0.467666994038789	0.751072688918714	CCDC102A	ENST00000258214	protein_coding
56914	ENSG00000135740	195.614691018852	0.0328713305430885	0.197218003761666	0.166675100224688	0.867625698589509	0.959297411103609	SLC9A5	ENST00000564704	retained_intron
56923	ENSG00000135747	8.0050463739699	0.493527041486605	0.529586187108146	0.931910713497938	0.351382670430184	0.663534343161149	ZNF670-ZNF695	ENST00000465049	nonsense_mediated_decay
56925	ENSG00000135749	306.630655296963	0.57626622459234	0.28760866177116	2.00364697309031	0.045107890279343	0.226054309683155	PCNX2	ENST00000258229	protein_coding
56948	ENSG00000135750	6.10339970724087	-1.31222928926994	2.08202474671614	-0.630265942486826	0.528520601693797	0.79298362681082	KCNK1	ENST00000366621	protein_coding
56954	ENSG00000135763	1961.16498625644	0.0363788067044421	0.227539572721626	0.159879032334074	0.872976365811837	0.960982531086102	URB2	ENST00000258243	protein_coding
56956	ENSG00000135766	3547.06244576449	-0.128197165189323	0.130229673718117	-0.984392892412573	0.324922371390267	0.64194433776813	EGLN1	ENST00000366641	protein_coding
56958	ENSG00000135775	1080.35451821891	0.127548257146847	0.152582005754439	0.83593249751953	0.403192879011628	0.704310782645028	COG2	ENST00000494371	retained_intron
56967	ENSG00000135776	1605.06537866882	0.128172847491775	0.184644562280946	0.69415988160406	0.48758194872801	0.765011526030805	ABCB10	ENST00000344517	protein_coding
56970	ENSG00000135778	772.350092704694	0.35079351857348	0.130805877917834	2.68178711964176	0.00732300433310858	0.0750939538715434	NTPCR	ENST00000494689	processed_transcript
56978	ENSG00000135801	2478.48226228207	-0.0838608975806313	0.164460602052097	-0.509914815671574	0.610111141848189	0.84169594490878	TAF5L	ENST00000366676	protein_coding
56983	ENSG00000135821	7404.30342583534	-0.284906399967472	0.24013355391663	-1.18644977064049	0.23544472654447	0.552133655650313	GLUL	ENST00000331872	protein_coding
56995	ENSG00000135823	1730.29210557738	0.168681174312694	0.16517332890963	1.02123735972521	0.307141996009642	0.625980759961296	STX6	ENST00000258301	protein_coding
56999	ENSG00000135828	182.658731948919	-1.14607404793912	0.275911741053252	-4.15377049038997	3.27041205839547e-05	0.00162869548667408	RNASEL	ENST00000367559	protein_coding
57001	ENSG00000135829	19772.3361702919	-0.110230439918146	0.126283821936764	-0.872878554256484	0.382729276681028	0.688610945360512	DHX9	ENST00000367549	protein_coding
57009	ENSG00000135835	220.478084062348	0.000894871989866621	0.247847035465333	0.00361058177753266	0.997119178803401	0.999627708401254	KIAA1614	ENST00000496210	processed_transcript
57014	ENSG00000135837	4260.83676712302	-0.0298638158997849	0.153654108931353	-0.194357418148362	0.845896029498778	0.951366671692554	CEP350	ENST00000367607	protein_coding
57025	ENSG00000135838	13.4667487069398	-0.455067727883115	0.776010887562361	-0.586419256709906	0.557593806811383	0.809586574977286	NPL	ENST00000488424	processed_transcript
57037	ENSG00000135842	4282.39272820212	-1.50722935815097	0.4827508118654	-3.12216845856121	0.0017952418196954	0.0295507517283296	FAM129A	ENST00000417056	protein_coding
57042	ENSG00000135845	626.814798667596	0.155503234617094	0.135873535661488	1.14447036253263	0.252428622225551	0.571236917908963	PIGC	ENST00000489002	processed_transcript
57049	ENSG00000135862	23192.5487885552	0.307722200345843	0.258107171883635	1.19222646197749	0.233172460179698	0.549629923118879	LAMC1	ENST00000258341	protein_coding
57055	ENSG00000135870	1557.01795327286	-0.0203249963850591	0.128791572748941	-0.157813092512501	0.874604081608904	0.961158422292529	RC3H1	ENST00000367696	protein_coding
57061	ENSG00000135899	4167.29722022864	0.111484731295047	0.76847574941392	0.145072543121981	0.884653596341702	0.965367924874447	SP110	ENST00000477068	retained_intron
57076	ENSG00000135900	1665.54228378971	0.00506723260841578	0.112775699282137	0.0449319546734871	0.964161546411028	0.995299824197063	MRPL44	ENST00000258383	protein_coding
57077	ENSG00000135903	180.031146148064	-4.96732650734637	2.33626449449056	-2.12618328064329	0.0334880016808741	0.19074950176392	PAX3	ENST00000392069	protein_coding
57087	ENSG00000135905	3954.33542328367	0.0345847588849665	0.277896786369495	0.124451812979882	0.900957551351589	0.971660033585368	DOCK10	ENST00000409592	protein_coding
57100	ENSG00000135912	1672.23938975119	0.213330342282809	0.164504668454622	1.29680418365547	0.194698570847573	0.500567047468294	TTLL4	ENST00000457313	protein_coding
57121	ENSG00000135913	1589.03850831775	0.390126711340787	0.113323288861014	3.44259962150642	0.000576151614278715	0.0131725035383552	USP37	ENST00000258399	protein_coding
57132	ENSG00000135916	6515.13414704238	0.0238099605007627	0.18655967463025	0.12762651172046	0.898444549383202	0.971009996787544	ITM2C	ENST00000457215	protein_coding
57142	ENSG00000135917	4.5863500782	0.995029188544012	1.01479532580638	0.980522045421657	0.326828493044776	0.643440670670726	SLC19A3	ENST00000425817	nonsense_mediated_decay
57150	ENSG00000135919	17676.9121201767	0.105431547381202	0.473471610106472	0.222677654014975	0.823786394228278	0.941241152074109	SERPINE2	ENST00000409304	protein_coding
57160	ENSG00000135924	1800.79727398301	0.478241497308425	0.170113093383006	2.81131503635452	0.00493394498152899	0.0579566290741153	DNAJB2	ENST00000336576	protein_coding
57178	ENSG00000135926	6315.47417677941	0.0668609104691095	0.150335726715296	0.444743986874989	0.656504777434335	0.865039609827894	TMBIM1	ENST00000258412	protein_coding
57202	ENSG00000135929	221.115457166236	-1.56200200726254	0.359918059638698	-4.33988227440032	1.42559068545741e-05	0.000849588864457914	CYP27A1	ENST00000494263	retained_intron
57207	ENSG00000135930	4463.05402024272	-0.110494558369008	0.0868257590829481	-1.27260112132677	0.203159620495967	0.51138131219729	EIF4E2	ENST00000258416	protein_coding
57221	ENSG00000135931	746.07478866996	0.344772650727117	0.257851971153471	1.33709526898249	0.18119154128571	0.480783985294505	ARMC9	ENST00000349938	protein_coding
57236	ENSG00000135932	4909.8783049474	0.0681092034922919	0.0971631452948185	0.70097775535807	0.483316897544411	0.761793210190562	CAB39	ENST00000258418	protein_coding
57243	ENSG00000135940	3231.9669941752	-0.0747207824504025	0.0865347892818664	-0.863476794367839	0.387875372826385	0.692651119905583	COX5B	ENST00000258424	protein_coding
57247	ENSG00000135945	1449.88207057337	-0.0489323067655134	0.0892993508855868	-0.547958146170705	0.583720641729023	0.825677424782107	REV1	ENST00000393445	protein_coding
57263	ENSG00000135951	23.3766343337366	-0.265597881184009	0.417435296555661	-0.636261196347094	0.524606192111108	0.79006843840183	TSGA10	ENST00000393483	protein_coding
57282	ENSG00000135953	368.160892331792	0.209485260476567	0.22846394843323	0.916929178162174	0.359179752999754	0.670198279984834	MFSD9	ENST00000496253	processed_transcript
57290	ENSG00000135956	4677.83633403206	-0.0687095727636883	0.0970797067500604	-0.707764527354689	0.479091498304527	0.759160148602631	TMEM127	ENST00000258439	protein_coding
57293	ENSG00000135966	2749.10463253856	0.316692463261283	0.123872778965308	2.55659448271502	0.0105702361129726	0.09546937856192	TGFBRAP1	ENST00000393359	protein_coding
57296	ENSG00000135968	1542.44276503629	0.111500196055245	0.157314975631564	0.70877038633869	0.478466977653562	0.758677664890826	GCC2	ENST00000309863	protein_coding
57309	ENSG00000135972	1765.91898634402	0.172940226214637	0.105166677934284	1.6444393757755	0.100085477236217	0.351836430924833	MRPS9	ENST00000258455	protein_coding
57312	ENSG00000135974	847.481461148422	-0.145242834242994	0.155645142493262	-0.933166508869894	0.350734003797653	0.663043999661053	C2orf49	ENST00000258457	protein_coding
57314	ENSG00000135976	248.541086228607	-0.153271878991388	0.198906220567774	-0.770573582635458	0.440959724626097	0.732628582562813	ANKRD36	ENST00000461153	protein_coding
57320	ENSG00000135999	1512.74270507962	-0.04294691478212	0.101686396236594	-0.42234670881831	0.672771969558771	0.874192696305805	EPC2	ENST00000457184	protein_coding
57326	ENSG00000136002	83.2802284254602	0.16827028069136	0.680080232191919	0.247427101577442	0.804577702067625	0.931930907843377	ARHGEF4	ENST00000409359	protein_coding
57345	ENSG00000136003	1858.44975136896	0.0740860007027668	0.100339848313285	0.738350734510308	0.46030134375444	0.746714064539044	ISCU	ENST00000545932	retained_intron
57358	ENSG00000136010	1644.05341910665	0.643450822585169	0.663754728495905	0.969410529162262	0.332340400994819	0.647982985822571	ALDH1L2	ENST00000549335	retained_intron
57363	ENSG00000136014	78.2332877599645	0.346632725826032	1.16626102039476	0.297217106431888	0.766300762621317	0.915783785641986	USP44	ENST00000258499	protein_coding
57371	ENSG00000136021	3239.14101051214	0.093690931800108	0.0986496310406368	0.949734234297479	0.342247310031379	0.655314046637156	SCYL2	ENST00000549687	protein_coding
57382	ENSG00000136026	27679.0605110003	0.0199953894124486	0.180865370462576	0.110553995832972	0.911970029779096	0.975238548244037	CKAP4	ENST00000378026	protein_coding
57385	ENSG00000136040	43.7660245764449	-0.72445428265719	0.688013613523291	-1.05296504083297	0.292357014727659	0.612083380191791	PLXNC1	ENST00000258526	protein_coding
57396	ENSG00000136044	3872.80057247337	-0.287470031389122	0.207503467017919	-1.38537459407508	0.165937955355647	0.458534812146179	APPL2	ENST00000258530	protein_coding
57412	ENSG00000136045	5404.85677059262	-0.182919802982273	0.124788518579697	-1.46583840456003	0.142692315705489	0.423665812874399	PWP1	ENST00000412830	protein_coding
57417	ENSG00000136048	4996.28786907301	-0.766357632224911	0.274437863184624	-2.79246319488122	0.00523084179755684	0.0603411959424331	DRAM1	ENST00000258534	protein_coding
57424	ENSG00000136051	4483.26745952534	-0.0253875971026411	0.170219079570075	-0.149146600761577	0.881437954995079	0.964392293996998	KIAA1033	ENST00000548195	protein_coding
57438	ENSG00000136052	935.523641884283	0.272444184120358	0.336025012865157	0.810785428731422	0.417488903777394	0.715458586954886	SLC41A2	ENST00000258538	protein_coding
57448	ENSG00000136059	227.5586374192	0.381247040895619	0.200969256268115	1.89704160713514	0.0578224469503358	0.25930014882283	VILL	ENST00000283713	protein_coding
57459	ENSG00000136068	36526.9308368517	0.198517181402843	0.197981230928133	1.00270707719211	0.316002214227801	0.633358639546944	FLNB	ENST00000490882	protein_coding
57473	ENSG00000136098	414.822789884497	-0.230182926886856	0.19521098749742	-1.17914944152361	0.238338674113674	0.555396408123556	NEK3	ENST00000620675	protein_coding
57484	ENSG00000136100	1598.93023039691	-0.144177407318512	0.122979987532392	-1.17236479049518	0.241050629289988	0.557737378728913	VPS36	ENST00000378060	protein_coding
57491	ENSG00000136104	1116.44718884834	-0.0522521210444816	0.126808400650681	-0.412055674358835	0.680298616587411	0.877484447504636	RNASEH2B	ENST00000336617	protein_coding
57502	ENSG00000136108	8004.06675266824	-0.284352984551223	0.154675543860029	-1.8383836090374	0.0660058986780058	0.278481306316141	CKAP2	ENST00000468284	protein_coding
57509	ENSG00000136111	972.544961510262	-1.41435279746024	0.356516084817858	-3.9671500324672	7.27372067303003e-05	0.00302682449825083	TBC1D4	ENST00000377636	protein_coding
57516	ENSG00000136114	1052.71172400713	-0.983178990469746	0.377933793087307	-2.60145826716962	0.00928283587081707	0.086919066788166	THSD1	ENST00000349258	protein_coding
57518	ENSG00000136122	869.440042489003	-0.110528655936482	0.0995286305263371	-1.11052121738211	0.266774490376689	0.585768554080449	BORA	ENST00000390667	protein_coding
57525	ENSG00000136141	2016.24921629811	-0.321015494333254	0.144651112819795	-2.21923971461714	0.0264704205202915	0.166379433198078	LRCH1	ENST00000311191	protein_coding
57531	ENSG00000136143	1963.05524712034	0.0786853213608333	0.0746959697039392	1.05340785684564	0.29215410480238	0.611793544525954	SUCLA2	ENST00000378654	protein_coding
57541	ENSG00000136144	1077.97466408054	0.283977319493965	0.134442031109493	2.11226591230749	0.0346636478852815	0.194055092532903	RCBTB1	ENST00000378302	protein_coding
57545	ENSG00000136146	1754.79032357345	-0.151590286680435	0.0861987781261709	-1.75861294064458	0.0786432734865017	0.306842833839064	MED4	ENST00000495013	non_stop_decay
57549	ENSG00000136147	1015.47719758789	0.173575511126368	0.309916152495718	0.560072489699504	0.575429994088197	0.821739412993527	PHF11	ENST00000482487	retained_intron
57567	ENSG00000136149	643.01916871695	-0.128813275503622	0.214358393113485	-0.600924804635133	0.547890071238679	0.803599434475241	RPL13AP25	ENST00000484130	processed_pseudogene
57568	ENSG00000136152	1474.94459213071	-0.0815048319050082	0.0758135401966138	-1.07506959434469	0.282343571233351	0.602790761909619	COG3	ENST00000617325	processed_transcript
57575	ENSG00000136153	6476.30111804984	-0.37512479649181	0.329405066975142	-1.13879485806488	0.254788726963223	0.573658937744661	LMO7	ENST00000341547	protein_coding
57602	ENSG00000136156	5165.56751091109	0.121855318968141	0.166068418016076	0.733765760063692	0.463091512026917	0.748337369348331	ITM2B	ENST00000378565	protein_coding
57606	ENSG00000136158	1192.57487712608	-0.026573398368035	0.340205002231872	-0.0781099578010423	0.937740586217611	0.984095025066633	SPRY2	ENST00000377102	protein_coding
57608	ENSG00000136159	2124.72824800609	0.131435473171863	0.128681574495969	1.02140087799423	0.307064549538918	0.625980759961296	NUDT15	ENST00000258662	protein_coding
57609	ENSG00000136161	216.240655200642	-0.27102793587397	0.257290850221298	-1.05339127155457	0.292161702912506	0.611793544525954	RCBTB2	ENST00000344532	protein_coding
57616	ENSG00000136167	24.0915194461808	0.745657414791795	1.35966869126372	0.548411108958282	0.583409650277758	0.825646310753565	LCP1	ENST00000398576	protein_coding
57623	ENSG00000136169	409.057044259043	-0.0625632154484614	0.165208116936626	-0.37869335120175	0.704915591255663	0.888537264487599	SETDB2	ENST00000354234	protein_coding
57628	ENSG00000136193	9312.57106163953	-0.03030827964737	0.157043471124249	-0.192992930112904	0.846964504958883	0.951634699531371	SCRN1	ENST00000242059	protein_coding
57638	ENSG00000136197	20.6079989211581	0.455935872345769	0.296673151841009	1.53682889576105	0.124335215354564	0.394128160179475	C7orf25	ENST00000350427	protein_coding
57644	ENSG00000136205	5939.11907028044	-1.94681583684429	0.468560000876069	-4.15489122674646	3.25442325879053e-05	0.00162693156740297	TNS3	ENST00000428457	protein_coding
57656	ENSG00000136213	2115.8442903592	0.0674809503044809	0.108629715977228	0.621201571756172	0.534467005421193	0.796903676944456	CHST12	ENST00000258711	protein_coding
57660	ENSG00000136231	644.343135406077	-0.676119215128685	0.853768522808683	-0.791923334095785	0.428405380282175	0.723533003945942	IGF2BP3	ENST00000258729	protein_coding
57678	ENSG00000136235	1967.28322224525	-1.57486105164543	0.331237325788636	-4.75447942920043	1.98958397085902e-06	0.000182808371281084	GPNMB	ENST00000258733	protein_coding
57692	ENSG00000136237	23.076211481331	-4.61573177290966	1.45923545017448	-3.16311652952081	0.00156089838618564	0.0265673796522135	RAPGEF5	ENST00000401957	protein_coding
57704	ENSG00000136238	17432.5314143913	-0.247517203157015	0.0812373392750375	-3.04684034910375	0.00231260503647924	0.0351862692749748	RAC1	ENST00000348035	protein_coding
57710	ENSG00000136240	12348.7114629349	-0.113302816887336	0.154994111698854	-0.731013685910065	0.46477079350943	0.749426056233216	KDELR2	ENST00000463747	processed_transcript
57716	ENSG00000136243	853.226035389401	0.0882475026845929	0.0987322266861058	0.893806466708723	0.371425448624881	0.679346546184699	NUPL2	ENST00000258742	protein_coding
57728	ENSG00000136244	1205.49970937187	-0.342149891491331	1.07303042687243	-0.318863177522933	0.74983026798064	0.910523118300878	IL6	ENST00000404625	protein_coding
57737	ENSG00000136247	1039.31817532274	-0.236607005617924	0.128983241090494	-1.83440114868816	0.0665944692370807	0.27966297309517	ZDHHC4	ENST00000405731	protein_coding
57749	ENSG00000136261	5101.26032951797	-0.367241798645325	0.207491454073871	-1.76991288766322	0.0767416535727059	0.303131714008694	BZW2	ENST00000415365	protein_coding
57763	ENSG00000136267	12.7185207503164	-1.91183310867126	1.41967199066203	-1.34667241535118	0.178085760147473	0.476316249466133	DGKB	ENST00000403951	protein_coding
57776	ENSG00000136270	4589.24062317709	-0.00169235739686283	0.117238137085111	-0.0144352122862053	0.988482766970898	0.999627708401254	TBRG4	ENST00000258770	protein_coding
57793	ENSG00000136271	5128.5587392187	-0.129342518677539	0.15104980302691	-0.856290548452392	0.391837087904336	0.69626896328575	DDX56	ENST00000258772	protein_coding
57805	ENSG00000136273	694.219766632239	0.0774300784443341	0.156096699175243	0.496039178620983	0.619866769338114	0.84720313459849	HUS1	ENST00000436444	nonsense_mediated_decay
57814	ENSG00000136274	873.038241495894	0.0380214334955866	0.287135118016314	0.132416521386375	0.894654847567198	0.969408430650249	NACAD	ENST00000490531	protein_coding
57816	ENSG00000136275	14.3979607465654	-1.63293189606179	0.85712479224268	-1.90512736399702	0.0567635171670591	0.256608255915308	C7orf69	ENST00000623971	antisense
57818	ENSG00000136279	9060.45168375479	-0.0375736480946358	0.138097901382039	-0.272079790631218	0.785560668319331	0.923747188151039	DBNL	ENST00000448521	protein_coding
57841	ENSG00000136280	3062.44985384726	-0.177961342402024	0.140929336415306	-1.2627700302057	0.206671838189481	0.516118836197636	CCM2	ENST00000461377	processed_transcript
57860	ENSG00000136286	7.63656676104312	0.106522089249641	0.961789628071461	0.110754042402427	0.911811389907239	0.975208052487963	MYO1G	ENST00000495831	nonsense_mediated_decay
57867	ENSG00000136295	11686.6486360466	-0.0479209836880787	0.259199041632113	-0.184881021883152	0.853322356719928	0.953798339774252	TTYH3	ENST00000258796	protein_coding
57874	ENSG00000136305	37.3266620630557	-0.384751656160693	0.39193026256878	-0.981683970099586	0.326255564959288	0.642947702951777	CIDEB	ENST00000554411	protein_coding
57880	ENSG00000136319	914.345644859091	0.0729120611812694	0.153735641897	0.474269078279969	0.635308038923983	0.853717498401659	TTC5	ENST00000556592	processed_transcript
57887	ENSG00000136352	1.46226111391241	-0.0118998609510324	3.03558079823082	-0.00392012657280209	0.996872199542193	0.999627708401254	NKX2-1	ENST00000498187	protein_coding
57892	ENSG00000136367	177.896072228541	1.54068947386513	0.569700150755644	2.70438663535822	0.00684306150228691	0.0719102198517005	ZFHX2	ENST00000419474	protein_coding
57897	ENSG00000136371	138.193079129179	0.368001979340773	0.284979160736033	1.29132943752909	0.196589467129167	0.502726753131227	MTHFS	ENST00000560261	nonsense_mediated_decay
57901	ENSG00000136378	1360.61929231082	-0.0817208677882388	0.389783338027038	-0.209657160313431	0.833935263468508	0.94472556780904	ADAMTS7	ENST00000388820	protein_coding
57906	ENSG00000136379	1218.58415981607	-0.47567736746148	0.265690808028653	-1.79034183000483	0.073398975541061	0.295546614222419	ABHD17C	ENST00000560609	protein_coding
57911	ENSG00000136381	3684.26919630312	0.185795628911374	0.0936879115444155	1.9831334250982	0.0473525278866547	0.232265040038657	IREB2	ENST00000560840	protein_coding
57921	ENSG00000136383	20.5784738459021	-0.0387100339277848	0.489896024381993	-0.0790168362289075	0.937019231560035	0.983751305279259	ALPK3	ENST00000258888	protein_coding
57923	ENSG00000136425	244.076789637931	0.151952629723208	0.351995773234435	0.431688790825352	0.665967615329921	0.870692904876528	CIB2	ENST00000258930	protein_coding
57932	ENSG00000136436	4206.83796240043	-0.283993035453048	0.176798019004279	-1.60631344769861	0.108205057117082	0.366833217588543	CALCOCO2	ENST00000258947	protein_coding
57960	ENSG00000136444	1056.48311674312	0.604118878535898	0.188286694246705	3.20850541751157	0.00133426795465692	0.0237784935862539	RSAD1	ENST00000258955	protein_coding
57968	ENSG00000136448	8506.25346824028	-0.144362108244534	0.0485110008319115	-2.9758633252021	0.00292165039457889	0.0408756268067277	NMT1	ENST00000592782	protein_coding
57981	ENSG00000136449	6.68946710087171	0.482876175102547	0.630159664960202	0.766275916966287	0.443512144914664	0.734373915623342	MYCBPAP	ENST00000323776	protein_coding
57995	ENSG00000136450	13109.8375736854	-0.0944057920103337	0.0848053215200751	-1.11320599130075	0.265619970110471	0.584488906306298	SRSF1	ENST00000582730	protein_coding
58004	ENSG00000136451	4831.40109241266	-0.366389771012629	0.15900602598395	-2.30425085304385	0.0212085660705604	0.147326813834938	VEZF1	ENST00000258963	protein_coding
58008	ENSG00000136463	2479.56602226797	0.0296476255641018	0.100979617488796	0.29360009773647	0.769063501087523	0.91675710119664	TACO1	ENST00000258975	protein_coding
58010	ENSG00000136478	3938.58653031009	-0.00633544224352454	0.183033011177984	-0.0346136590484427	0.97238780968144	0.997517089213472	TEX2	ENST00000258991	protein_coding
58020	ENSG00000136485	6051.39256327848	-0.0533950640993871	0.105888774255375	-0.504256135505099	0.614081397526973	0.844229483442732	DCAF7	ENST00000614556	protein_coding
58026	ENSG00000136490	1099.67278582309	-0.201078610556844	0.565879339302534	-0.355338314356343	0.722336155165714	0.896678786119391	LIMD2	ENST00000259006	protein_coding
58038	ENSG00000136492	2509.03081045433	0.286007756842241	0.179576620780409	1.59267813148115	0.111232415858214	0.371996610410946	BRIP1	ENST00000259008	protein_coding
58044	ENSG00000136504	3162.1210649961	-0.135497952633906	0.0797054199738513	-1.69998417520864	0.0891339021711798	0.331081970184869	KAT7	ENST00000259021	protein_coding
58062	ENSG00000136514	536.441349558738	-1.02824753577491	1.17897310976509	-0.872155206304737	0.38312371238913	0.688886213818616	RTP4	ENST00000259030	protein_coding
58063	ENSG00000136518	3815.62784316667	-0.135219319160855	0.0791822363571766	-1.70769765267687	0.0876924579324174	0.327708101434433	ACTL6A	ENST00000429709	protein_coding
58077	ENSG00000136521	1373.67036983913	-0.0275053937262531	0.149845464608486	-0.183558399969721	0.854359900521448	0.954187085241834	NDUFB5	ENST00000488002	retained_intron
58093	ENSG00000136522	2463.71218548195	-0.164366688168961	0.086661000088805	-1.89666272026088	0.0578724669177086	0.259367540635366	MRPL47	ENST00000476781	protein_coding
58096	ENSG00000136527	10127.6220951986	-0.0875143999761913	0.0500502538981223	-1.74853058996119	0.0803721934349611	0.310491537001213	TRA2B	ENST00000453386	protein_coding
58112	ENSG00000136531	2.84694879450575	0.730775400542277	1.64647169281547	0.443843282414805	0.657155893161048	0.86524185345574	SCN2A	ENST00000636384	nonsense_mediated_decay
58129	ENSG00000136536	4084.18411651792	-0.262090163178028	0.106578190374443	-2.45913504683484	0.01392722176795	0.113659666029514	MARCH7	ENST00000409175	protein_coding
58138	ENSG00000136541	10.5468522730716	1.26777566531268	0.770850749456077	1.64464478526775	0.100043085441064	0.351836430924833	ERMN	ENST00000410096	protein_coding
58147	ENSG00000136542	2102.87683472698	0.391912947833085	0.540916301873025	0.72453528665343	0.468737171863485	0.752006824419912	GALNT5	ENST00000259056	protein_coding
58150	ENSG00000136560	1472.28433110806	-0.0889106840725274	0.123770037001883	-0.718353861938125	0.472539127320744	0.754449483130129	TANK	ENST00000259075	protein_coding
58173	ENSG00000136573	5.07316126286345	-1.05761450372412	1.33857271111101	-0.790106129420721	0.429465790541665	0.724441509935188	BLK	ENST00000259089	protein_coding
58179	ENSG00000136603	1889.60079683479	0.0975889427064129	0.329950506463304	0.295768428278702	0.767406935398773	0.915822297112106	SKIL	ENST00000477216	processed_transcript
58189	ENSG00000136628	9727.02628097607	0.132185736287383	0.175697586464166	0.7523480484141	0.451841779983699	0.740585407174257	EPRS	ENST00000366923	protein_coding
58195	ENSG00000136630	2326.22990253736	0.196474426806301	0.470193856982321	0.417858344784135	0.676050689771817	0.875755933270163	HLX	ENST00000366903	protein_coding
58198	ENSG00000136631	1543.17934777708	0.356613546166183	0.100810416160596	3.53746725534868	0.00040398427516851	0.0102250796423239	VPS45	ENST00000369130	protein_coding
58211	ENSG00000136636	4136.95861861087	-0.0805062698573592	0.170652101986562	-0.471756684624365	0.63710047171197	0.854563487017059	KCTD3	ENST00000259154	protein_coding
58216	ENSG00000136643	3264.61257601707	0.420316029513729	0.182133044430049	2.30774174356459	0.0210135048380844	0.146400434937354	RPS6KC1	ENST00000366960	protein_coding
58225	ENSG00000136682	460.9171967201	0.11546294281894	0.227561280385595	0.507392745476259	0.611879274847067	0.842584220366679	CBWD2	ENST00000259199	protein_coding
58236	ENSG00000136689	9.80070067807016	0.0134776565141376	1.68122367200082	0.00801657550901474	0.993603766680424	0.999627708401254	IL1RN	ENST00000465812	processed_transcript
58245	ENSG00000136699	9569.14647955464	-0.0671051332524223	0.135707243558797	-0.494484535185094	0.620964025467339	0.847565752514636	SMPD4	ENST00000454468	nonsense_mediated_decay
58265	ENSG00000136709	4627.50104989783	-0.130617242447733	0.0560421780538452	-2.33069532597815	0.019769430831009	0.141349130906723	WDR33	ENST00000322313	protein_coding
58270	ENSG00000136710	765.202228131801	0.281334553766026	0.129251681092166	2.17664135111259	0.0295073373483989	0.177116030154235	CCDC115	ENST00000259229	protein_coding
58274	ENSG00000136715	4812.40059230511	-0.135534530892046	0.136777980283014	-0.990908994354246	0.321730020037708	0.639063766142668	SAP130	ENST00000259235	protein_coding
58279	ENSG00000136717	3806.80752557547	0.723939978567449	0.305009514243197	2.37349966070311	0.0176204092382536	0.131901699496099	BIN1	ENST00000376113	protein_coding
58293	ENSG00000136718	6209.06924216142	-0.0557820793299345	0.173183044693428	-0.322098964299197	0.747377722876495	0.909296178813827	IMP4	ENST00000259239	protein_coding
58310	ENSG00000136720	2352.2797266795	0.467272993470903	0.292023097834425	1.60012340440222	0.109571209863091	0.36944473718047	HS6ST1	ENST00000469019	processed_transcript
58314	ENSG00000136731	8633.05689184639	0.113358593920833	0.133776938640449	0.847370219956268	0.396788798088846	0.699859062044161	UGGT1	ENST00000430075	nonsense_mediated_decay
58321	ENSG00000136732	1047.40282240695	-0.628528108233282	0.703341620707863	-0.893631330392071	0.37151917752136	0.679354953110729	GYPC	ENST00000259254	protein_coding
58327	ENSG00000136738	2239.68111715321	-0.150215455011596	0.125306490531605	-1.19878431176482	0.230611824284069	0.545986881000051	STAM	ENST00000377524	protein_coding
58332	ENSG00000136754	3720.79262610494	-0.150223937130075	0.103967203166127	-1.44491659441907	0.148481314568525	0.432812516332965	ABI1	ENST00000376170	protein_coding
58345	ENSG00000136758	10905.7104297899	-0.0999962319916046	0.11641377481261	-0.858972506926844	0.390355684401503	0.694397962109753	YME1L1	ENST00000326799	protein_coding
58354	ENSG00000136770	1566.39350721092	0.0609338642503477	0.226145705526509	0.269445153108181	0.78758714332115	0.924299616712428	DNAJC1	ENST00000376980	protein_coding
58359	ENSG00000136783	890.800453316931	0.164775230101615	0.217314194652069	0.758235007912983	0.448310307101119	0.738434552256345	NIPSNAP3A	ENST00000374767	protein_coding
58361	ENSG00000136802	4443.33307862015	-0.0296884815995947	0.124472495999315	-0.238514391161227	0.811482154859928	0.935345677988561	LRRC8A	ENST00000372600	protein_coding
58366	ENSG00000136807	2941.89657197921	-0.111873707389612	0.0870162621219701	-1.28566436504477	0.198560222857063	0.504824466384644	CDK9	ENST00000421939	protein_coding
58373	ENSG00000136810	5961.87750421853	-0.339974413402644	0.105840551945779	-3.21213757064313	0.00131751268834091	0.0235988733941379	TXN	ENST00000374515	protein_coding
58376	ENSG00000136811	4436.39130773728	-0.077486122128548	0.111335715182921	-0.695968243444977	0.486448717635247	0.764460022732265	ODF2	ENST00000497812	protein_coding
58396	ENSG00000136813	10014.8930211943	-0.0216083608401047	0.0874750539808013	-0.247023120955687	0.804890330517402	0.932195710825827	KIAA0368	ENST00000338205	protein_coding
58402	ENSG00000136816	2533.345298364	0.0250709367838347	0.117189577138923	0.213934868577213	0.830597848462489	0.943595316966837	TOR1B	ENST00000259339	protein_coding
58406	ENSG00000136819	3528.02502633805	-0.00474633232514745	0.109553483487389	-0.04332433961987	0.965442989224026	0.995743395838314	C9orf78	ENST00000372447	protein_coding
58413	ENSG00000136824	7132.50762465149	0.225613060728886	0.150191324732888	1.50217105502021	0.133052938050527	0.409024152658143	SMC2	ENST00000440179	protein_coding
58418	ENSG00000136826	4802.06523219167	0.806183931456914	0.504346344222673	1.59847283655729	0.109937786000345	0.370011888125786	KLF4	ENST00000497048	retained_intron
58424	ENSG00000136827	3957.95714150393	0.0211384243911818	0.124948378277645	0.169177260902183	0.865657215142578	0.958784607676314	TOR1A	ENST00000351698	protein_coding
58428	ENSG00000136828	86.2085670327261	-0.220672608713572	0.372560485627555	-0.592313509420794	0.553640671178136	0.807417665382756	RALGPS1	ENST00000259351	protein_coding
58442	ENSG00000136830	31553.4448193497	-0.280628818331033	0.123484146989615	-2.27258984389822	0.0230509082342952	0.155216663459351	FAM129B	ENST00000373314	protein_coding
58449	ENSG00000136840	1536.7661111444	0.137952241546491	0.179806630338821	0.767225553843811	0.442947422130022	0.734173408297789	ST6GALNAC4	ENST00000335791	protein_coding
58456	ENSG00000136842	15.8068450578334	-0.22936599452844	0.757969943682687	-0.302605659287806	0.762190401085457	0.914414303789541	TMOD1	ENST00000259365	protein_coding
58459	ENSG00000136848	2834.29678535665	-0.27495289734252	0.403352467798296	-0.681669059429222	0.495448236142026	0.771390458268892	DAB2IP	ENST00000394340	protein_coding
58469	ENSG00000136854	2857.0475829345	-0.34816374458812	0.157592446813669	-2.20926669791335	0.0271560960906124	0.168659425893024	STXBP1	ENST00000637521	protein_coding
58490	ENSG00000136856	556.344892846166	-2.58103407539797	0.349527942929439	-7.38434259008306	1.53208491017811e-13	1.43309890250313e-10	SLC2A8	ENST00000373371	protein_coding
58505	ENSG00000136859	2084.68068897088	-0.0838432185366218	0.323095452937965	-0.259499840601966	0.795249604990418	0.928146803739462	ANGPTL2	ENST00000373425	protein_coding
58509	ENSG00000136861	4546.22680579316	-0.279687892453478	0.0956644977366777	-2.92363310392676	0.00345972273225694	0.0463814575549082	CDK5RAP2	ENST00000349780	protein_coding
58528	ENSG00000136866	135.953865129441	0.456327090395475	0.286772445015222	1.5912515247804	0.111552981394647	0.372647030499936	ZFP37	ENST00000374227	protein_coding
58531	ENSG00000136867	645.081504425334	-0.0311721638816758	0.244388634749962	-0.127551610219389	0.898503827670819	0.971009996787544	SLC31A2	ENST00000259392	protein_coding
58534	ENSG00000136868	3263.73879564561	0.0791304306534372	0.115172567613691	0.687059707819095	0.49204510350415	0.768796579951213	SLC31A1	ENST00000374212	protein_coding
58536	ENSG00000136869	138.120596533992	-5.865290402796	1.77370509421811	-3.30680135154123	0.000943677867019822	0.0187636650934052	TLR4	ENST00000394487	protein_coding
58540	ENSG00000136870	628.053853683629	0.200024348928827	0.105111974844119	1.90296442651241	0.057045187201967	0.257235413427608	ZNF189	ENST00000374861	protein_coding
58544	ENSG00000136874	622.399635019771	0.368006948125728	0.189030720744184	1.94681026807147	0.0515574854868011	0.24373097699063	STX17	ENST00000259400	protein_coding
58556	ENSG00000136875	4464.19248111873	-0.0636788608273307	0.095551701369766	-0.666433563342909	0.505134015448738	0.777554411275801	PRPF4	ENST00000374199	protein_coding
58559	ENSG00000136877	6222.47202332718	-0.158052767720464	0.123103650736747	-1.28389992315057	0.199176974158139	0.505556090377325	FPGS	ENST00000479147	processed_transcript
58580	ENSG00000136878	898.473672641602	0.223265157128065	0.119200284751442	1.87302536729355	0.0610648821278678	0.26642666276596	USP20	ENST00000491053	processed_transcript
58589	ENSG00000136881	11.6018202263601	-0.711112778930204	0.602819543324656	-1.17964453343415	0.238141622942433	0.555317799901841	BAAT	ENST00000395051	protein_coding
58591	ENSG00000136888	2508.08683936067	-0.138136162776154	0.121275958711786	-1.13902346551996	0.254693367080708	0.573557874235753	ATP6V1G1	ENST00000374050	protein_coding
58593	ENSG00000136891	3198.42549044567	0.0511906938213188	0.124963148952098	0.409646317739172	0.682065414686613	0.878382703705888	TEX10	ENST00000374902	protein_coding
58597	ENSG00000136895	30.3055133162686	-2.0635361868989	0.422009380136111	-4.88978748821496	1.00944896312102e-06	0.000108586424962928	GARNL3	ENST00000439286	protein_coding
58619	ENSG00000136897	1017.81398815924	-0.0776031875006679	0.098506780252133	-0.787795391363302	0.43081639723109	0.725411596621246	MRPL50	ENST00000374865	protein_coding
58620	ENSG00000136908	1868.97473103399	0.10495227269213	0.103615075694056	1.01290542895536	0.311105335005556	0.630077416477138	DPM2	ENST00000495270	retained_intron
58625	ENSG00000136918	17.4347912513238	-0.499921921700794	0.452255251757857	-1.1053977145819	0.268987293631741	0.588168780891683	WDR38	ENST00000373574	protein_coding
58628	ENSG00000136925	1117.34739828964	0.0717086794760428	0.0945290097895677	0.758589131904317	0.448098375980094	0.738301855091043	TSTD2	ENST00000375173	retained_intron
58634	ENSG00000136928	3755.19982848627	-3.50937049222444	1.04594018434489	-3.35523058082188	0.000792988572598466	0.0166280274375082	GABBR2	ENST00000259455	protein_coding
58646	ENSG00000136930	7571.34382848395	-0.226486615437477	0.0805303743048564	-2.81243713806777	0.0049167632932753	0.0578977807835385	PSMB7	ENST00000498485	processed_transcript
58652	ENSG00000136932	529.001131652699	-0.0499881935594257	0.0985836893786914	-0.507063530229682	0.612110243092136	0.842704279124862	TRMO	ENST00000375119	protein_coding
58659	ENSG00000136933	1586.80068678433	0.00343982280467461	0.155336376459445	0.0221443481757325	0.982332810409648	0.999589580773594	RABEPK	ENST00000373544	protein_coding
58665	ENSG00000136935	1535.65956037333	0.191680222510843	0.0924172503303802	2.07407406978253	0.0380724323538142	0.205541421000172	GOLGA1	ENST00000373555	protein_coding
58671	ENSG00000136936	780.099319335777	0.342906965513569	0.202188812050609	1.69597398607663	0.0898908066898802	0.33251561470531	XPA	ENST00000462523	nonsense_mediated_decay
58675	ENSG00000136937	3660.21382524511	0.00229232507017327	0.0656582610947969	0.0349129725940141	0.972149136286042	0.997517089213472	NCBP1	ENST00000375147	protein_coding
58680	ENSG00000136938	13691.0439246864	-0.153723530886118	0.113748057717708	-1.35143873197042	0.176554933682935	0.473616314620283	ANP32B	ENST00000339399	protein_coding
58683	ENSG00000136940	1319.86940520163	-0.00257609108645208	0.10519702080322	-0.0244882513476393	0.980463154972651	0.999408658587828	PDCL	ENST00000436632	protein_coding
58686	ENSG00000136942	16609.0494088911	-0.208866767384913	0.103448358526134	-2.01904380466461	0.0434826667891718	0.221917812744898	RPL35	ENST00000373570	protein_coding
58692	ENSG00000136943	97.4185406166924	-0.74379035639007	0.508320148928377	-1.46323209488765	0.143403881441297	0.424614053580845	CTSV	ENST00000259470	protein_coding
58695	ENSG00000136944	5.28932178215964	0.714724934976181	0.969764241385367	0.737008959987176	0.461116900597136	0.747199937081776	LMX1B	ENST00000526117	protein_coding
58699	ENSG00000136950	3588.70044574654	-0.142655080479026	0.0754299158907174	-1.89122682684287	0.0585940717015814	0.260722411290139	ARPC5L	ENST00000353214	protein_coding
58702	ENSG00000136960	11217.1180820288	-0.892531865452289	0.677020964554717	-1.31832234477305	0.187395763983567	0.489513412620503	ENPP2	ENST00000259486	protein_coding
58711	ENSG00000136982	469.766152975887	0.322472681809658	0.250522058608767	1.28720274613923	0.198023630351933	0.504127181621686	DSCC1	ENST00000313655	protein_coding
58713	ENSG00000136986	3821.2801274759	-0.388204489173533	0.175056624458832	-2.21759382356209	0.0265825394074316	0.166655665255251	DERL1	ENST00000519018	protein_coding
58719	ENSG00000136997	6908.04071775268	-0.102328787384787	0.216898110259805	-0.471782752105198	0.637081863296814	0.854563487017059	MYC	ENST00000259523	protein_coding
58726	ENSG00000136999	1427.72648751547	-1.68135826273739	0.668972551268305	-2.51334417166998	0.0119592598642099	0.10308153714688	NOV	ENST00000259526	protein_coding
58728	ENSG00000137033	17.003953193398	-0.738340406697845	2.81126688067549	-0.262636184338513	0.792831007752838	0.926784203661537	IL33	ENST00000381434	protein_coding
58733	ENSG00000137038	1282.67243449283	-0.0549942681355392	0.147986502447896	-0.371616784138147	0.710178190744867	0.89052710821735	TMEM261	ENST00000358227	protein_coding
58736	ENSG00000137040	1438.25447313362	0.226380025085124	0.131915499144998	1.71609876437865	0.086143967364753	0.324095023789752	RANBP6	ENST00000259569	protein_coding
58739	ENSG00000137054	4425.61806793617	-0.144911943356233	0.220035373897025	-0.658584757485631	0.51016245352098	0.780517353509485	POLR1E	ENST00000377798	protein_coding
58742	ENSG00000137055	2771.41432763356	0.198601616513527	0.11427598791503	1.73791205079056	0.0822263119547975	0.314605264930228	PLAA	ENST00000397292	protein_coding
58749	ENSG00000137070	354.005740049835	-0.0978731519898208	0.380720956174425	-0.257073193378357	0.797122270865286	0.928813414533839	IL11RA	ENST00000555003	protein_coding
58764	ENSG00000137073	4621.7526404255	-0.153526393035584	0.12381460448801	-1.2399699831085	0.214986496840389	0.526251682573091	UBAP2	ENST00000379238	protein_coding
58777	ENSG00000137074	1501.03925838488	0.0816627927241615	0.0850073640822908	0.960655510328593	0.336725407810887	0.651466764716135	APTX	ENST00000379825	protein_coding
58810	ENSG00000137075	1637.35167224409	-0.306850805741592	0.15507835252585	-1.97868239340783	0.0478517764913157	0.233601797012518	RNF38	ENST00000259605	protein_coding
58820	ENSG00000137076	51267.8727218162	-0.0465300752502762	0.159950338057689	-0.290903262945867	0.771125305717797	0.917637159151977	TLN1	ENST00000314888	protein_coding
58829	ENSG00000137094	1286.76834865859	-0.173722894014075	0.150570270097149	-1.15376623753141	0.248596019555459	0.567337940459972	DNAJB5	ENST00000453597	protein_coding
58839	ENSG00000137098	29.6212527658035	0.461604707187826	0.35985230659567	1.2827615628055	0.19957562422099	0.506329007015374	SPAG8	ENST00000460836	retained_intron
58851	ENSG00000137100	3350.25526462534	-0.247583896567345	0.098437919249255	-2.51512728484678	0.0118989416091615	0.102685050051946	DCTN3	ENST00000472418	processed_transcript
58862	ENSG00000137101	22.3443946940656	0.835169386642619	0.394924893675572	2.11475498257323	0.0344508355187705	0.193781283389732	CD72	ENST00000396757	protein_coding
58873	ENSG00000137103	365.275375556732	0.496143479648261	0.184766081905066	2.68525193873615	0.00724751518454012	0.0746400391001418	TMEM8B	ENST00000377996	protein_coding
58881	ENSG00000137106	5162.30862778385	-0.187286679138127	0.108884028573701	-1.72005648203361	0.0854221751185536	0.322529427079776	GRHPR	ENST00000493368	processed_transcript
58893	ENSG00000137124	2809.80833878218	-0.00459185209501643	0.336098991509165	-0.0136622013484715	0.98909947958599	0.999627708401254	ALDH1B1	ENST00000377698	protein_coding
58895	ENSG00000137133	878.443044410393	0.00889550825605665	0.143731547413712	0.0618897410910921	0.950650637260616	0.989484780010265	HINT2	ENST00000490578	processed_transcript
58902	ENSG00000137135	497.389993614438	0.377247885453273	0.201062559545173	1.87627117801868	0.0606180526171091	0.265228873863569	ARHGEF39	ENST00000490638	nonsense_mediated_decay
58908	ENSG00000137142	7.11761343705934	-0.0502115687311584	1.20976258098223	-0.0415053081658309	0.96689306119799	0.99632087672512	IGFBPL1	ENST00000377694	protein_coding
58909	ENSG00000137145	1555.18659922786	0.298330634373494	0.136965477407998	2.17814474142864	0.0293952625144927	0.176848343886128	DENND4C	ENST00000434457	protein_coding
58918	ENSG00000137154	26085.7587490875	-0.290751498845364	0.128131540247964	-2.26916415960264	0.0232583448914779	0.155878963965712	RPS6	ENST00000380394	protein_coding
58923	ENSG00000137161	2515.70497801242	-0.0370660002229112	0.160534458169831	-0.230891240706085	0.817399295802177	0.937910512663934	CNPY3	ENST00000372836	protein_coding
58925	ENSG00000137166	3369.50284335428	-0.143973129297566	0.147500922905157	-0.976082904851651	0.329023382181524	0.645093324000119	FOXP4	ENST00000373063	protein_coding
58931	ENSG00000137168	1957.35736634943	-0.00571354370962893	0.104792615918148	-0.0545223884294642	0.956518971729604	0.992311175513101	PPIL1	ENST00000483552	processed_transcript
58933	ENSG00000137171	526.63447095969	0.450970562132298	0.272324479102777	1.65600449734854	0.0977209080604466	0.34686811021489	KLC4	ENST00000467906	nonsense_mediated_decay
58952	ENSG00000137177	5303.77232858901	-0.618150416898392	0.128734051822958	-4.80176307779473	1.57274709250645e-06	0.000153104438679564	KIF13A	ENST00000378814	protein_coding
58965	ENSG00000137185	300.02543046335	-0.209994874590529	0.139888704252945	-1.50115676395728	0.133315019842958	0.409383291022182	ZSCAN9	ENST00000531941	protein_coding
58973	ENSG00000137193	2661.46246016841	0.270922438695722	0.396292888290425	0.683641939335474	0.49420129476807	0.770768313823482	PIM1	ENST00000373509	protein_coding
58976	ENSG00000137198	1430.64985643893	-1.30792315117369	0.858011336661515	-1.52436581579768	0.127417354474972	0.399109256723306	GMPR	ENST00000259727	protein_coding
58980	ENSG00000137200	4304.29270480477	-0.254703596740316	0.214530955017708	-1.18725801933475	0.235125861684827	0.551876258813808	CMTR1	ENST00000471097	processed_transcript
58986	ENSG00000137203	646.525514679896	1.22662196168055	1.72114444031472	0.712678107048504	0.476044966814376	0.756845360334354	TFAP2A	ENST00000461628	protein_coding
59005	ENSG00000137207	3924.84354186138	-0.0670233746221265	0.100093354865778	-0.669608633979772	0.503107308667362	0.776252318074189	YIPF3	ENST00000372422	protein_coding
59022	ENSG00000137210	1671.07658222327	-0.0355676071493861	0.14862657649178	-0.239308527377357	0.810866353598907	0.935194479086971	TMEM14B	ENST00000379542	protein_coding
59042	ENSG00000137216	2588.90576405515	0.0330081578721867	0.131422089129468	0.251161415031755	0.801689314889793	0.930845684536722	TMEM63B	ENST00000259746	protein_coding
59052	ENSG00000137218	282.076339013695	-0.182733458656708	0.18194188094438	-1.00435071742811	0.315209595553412	0.632755639398649	FRS3	ENST00000373018	protein_coding
59057	ENSG00000137221	2661.42082426124	-0.0609357438513088	0.104575259867136	-0.582697513051634	0.560096947699509	0.810787628368136	TJAP1	ENST00000372454	protein_coding
59072	ENSG00000137261	4.35375337633266	-0.346986213224712	0.861548594866831	-0.402747117564907	0.687134267856061	0.880167571770634	KIAA0319	ENST00000378214	protein_coding
59078	ENSG00000137265	6.50770520381941	0.398287266045256	0.88570508102146	0.449683844633613	0.652938421856916	0.862698348451126	IRF4	ENST00000380956	protein_coding
59083	ENSG00000137266	874.801506294083	1.32161916274988	1.03834999349498	1.27280702174557	0.203086528894462	0.511278068514695	SLC22A23	ENST00000436008	protein_coding
59095	ENSG00000137267	2940.01196264356	-0.28343370289825	0.268018399150595	-1.05751584143667	0.290276228689346	0.610340381550292	TUBB2A	ENST00000333628	protein_coding
59097	ENSG00000137269	145.671399077345	-0.043245003193913	0.653204808565989	-0.066204355244798	0.947215129400297	0.987758559341458	LRRC1	ENST00000487251	nonsense_mediated_decay
59101	ENSG00000137273	460.724341040725	-0.792050817710499	0.681829161110055	-1.16165582654312	0.24537529562695	0.56339424867857	FOXF2	ENST00000259806	protein_coding
59102	ENSG00000137274	348.602097459176	0.254160621244954	0.204234400847959	1.24445548932847	0.213331971407303	0.524948419633617	BPHL	ENST00000434640	protein_coding
59114	ENSG00000137275	3564.23479389049	-0.0153983987245204	0.200973598923518	-0.0766190126812645	0.93892663348109	0.98438662177652	RIPK1	ENST00000479389	processed_transcript
59117	ENSG00000137285	409.506578971707	-0.594372181837721	0.680958169936878	-0.872846832710469	0.382746568960723	0.688610945360512	TUBB2B	ENST00000259818	protein_coding
59119	ENSG00000137288	1977.96841610442	-0.387398824261018	0.0822851478646378	-4.70800423058488	2.50153910980722e-06	0.000217008517775776	UQCC2	ENST00000606961	retained_intron
59123	ENSG00000137309	37687.4174254246	0.282860878208359	0.269520084778156	1.04949832752236	0.293948824587379	0.61414754724328	HMGA1	ENST00000347617	protein_coding
59129	ENSG00000137310	8314.29935202875	-0.125687198086853	0.124553000550249	-1.00910614382306	0.312923731810649	0.631187230737811	TCF19	ENST00000376257	protein_coding
59133	ENSG00000137312	9477.68913818761	-0.327506935788166	0.186726845619609	-1.75393599512384	0.0794414749716508	0.308781191064155	FLOT1	ENST00000487376	retained_intron
59145	ENSG00000137331	7937.5706436257	0.23290629743084	0.532207347605963	0.43762322801165	0.661659430217249	0.8684853342272	IER3	ENST00000376377	protein_coding
59147	ENSG00000137337	6744.62493003214	-0.244591355958427	0.0776145498425994	-3.15135958985078	0.00162512278422795	0.0275081759086389	1,00 MDC	ENST00000376406	protein_coding
59156	ENSG00000137338	644.00716820906	0.0372194599738847	0.114120513019551	0.32614171623561	0.744317136044083	0.90752274666208	PGBD1	ENST00000259883	protein_coding
59157	ENSG00000137343	452.265932000024	0.44507866618051	0.115554458472679	3.85167887127213	0.000117310795230559	0.00425602773792621	ATAT1	ENST00000318999	protein_coding
59168	ENSG00000137364	2104.05031673164	-0.0226390368369483	0.216561881864875	-0.104538419420801	0.916742080998831	0.976449220114593	TPMT	ENST00000309983	protein_coding
59169	ENSG00000137393	950.001975970544	-0.261548558951353	0.514852213080416	-0.508007059708415	0.611448392267353	0.842433798135372	RNF144B	ENST00000259939	protein_coding
59171	ENSG00000137404	1764.32545714266	-0.254942527325822	0.102498676043282	-2.48727629631204	0.0128725382088785	0.107968727885307	NRM	ENST00000495946	processed_transcript
59180	ENSG00000137409	17480.5401539025	-0.209849514507977	0.103663814455039	-2.02432754005009	0.0429364617987805	0.220380991314598	MTCH1	ENST00000373616	protein_coding
59186	ENSG00000137411	1503.54811512528	-0.0403622430559642	0.139652789687036	-0.289018523342187	0.772567202594294	0.918139034830009	VARS2	ENST00000477288	retained_intron
59199	ENSG00000137413	1415.05828608114	-0.0430198488411601	0.156816101752176	-0.274333109677387	0.783828642304231	0.923278394150907	TAF8	ENST00000372978	protein_coding
59209	ENSG00000137414	907.817349625979	0.282568535029219	0.164844988365072	1.714146956069	0.08650173986236	0.324724905147236	FAM8A1	ENST00000259963	protein_coding
59210	ENSG00000137434	11.8941907616283	-0.329110603067188	0.526276675316272	-0.625356620392507	0.53173702639791	0.794981958716097	C6orf52	ENST00000460742	protein_coding
59216	ENSG00000137441	1.43045102531451	-0.0169609004509734	2.85187588171001	-0.00594727861747036	0.995254786185477	0.999627708401254	FGFBP2	ENST00000259989	protein_coding
59218	ENSG00000137449	945.208504855086	-0.479282709143091	0.486567349070799	-0.985028506451123	0.324610068790899	0.641715347290303	CPEB2	ENST00000507071	protein_coding
59227	ENSG00000137460	30.2672171449392	0.372505409865849	0.746218325885414	0.499190916309725	0.617644893266804	0.84594609421365	FHDC1	ENST00000511601	protein_coding
59229	ENSG00000137462	4.77667376090515	-2.46953283969862	1.77032647129878	-1.3949589975271	0.163028204404941	0.454442704012426	TLR2	ENST00000260010	protein_coding
59230	ENSG00000137463	50.6494266364	2.25709633099529	0.430034038989138	5.24864574976657	1.53221391068266e-07	2.30517832688299e-05	MGARP	ENST00000398955	protein_coding
59231	ENSG00000137474	3.53933112155612	2.06404585216966	0.996788277378512	2.07069635449362	0.0383871811315882	0.206270930996489	MYO7A	ENST00000409709	protein_coding
59242	ENSG00000137478	1373.12923719581	-0.362121717552498	0.134111695381893	-2.70015017349032	0.00693081834423747	0.0725176325362475	FCHSD2	ENST00000311172	protein_coding
59251	ENSG00000137486	536.450850827215	0.23656022644048	0.508776158288888	0.464959339360707	0.641960574873546	0.857674955463545	ARRB1	ENST00000420843	protein_coding
59263	ENSG00000137492	4143.1769014724	-0.0700629602623647	0.13534199482438	-0.517673471218438	0.604686110622596	0.839250176371494	THAP12	ENST00000529901	retained_intron
59268	ENSG00000137494	483.170491678606	0.256829569021785	0.17630230388362	1.45675673751445	0.145183541869613	0.427639474230948	ANKRD42	ENST00000393389	protein_coding
59277	ENSG00000137496	574.971744737531	0.204496274659868	0.347374493599137	0.588691105501408	0.556068505599219	0.808974096195514	IL18BP	ENST00000393703	protein_coding
59291	ENSG00000137497	15214.8592451315	-0.10160924450599	0.100344743590398	-1.01260156606463	0.311250511529204	0.630116072742947	NUMA1	ENST00000540626	retained_intron
59325	ENSG00000137500	1567.11725179966	0.101664897443254	0.116364716041581	0.873674606028559	0.382295483936703	0.688317435887039	CCDC90B	ENST00000529689	protein_coding
59344	ENSG00000137501	1110.49898280857	-0.855224375225765	0.591400366560063	-1.44610051596731	0.148149011046998	0.432290495546605	SYTL2	ENST00000532995	nonsense_mediated_decay
59374	ENSG00000137502	821.853120462586	0.664918897078933	0.375149129060407	1.77241221043024	0.0763261563637487	0.302281801722758	RAB30	ENST00000533486	protein_coding
59390	ENSG00000137504	2315.50676598303	-0.0880013579697402	0.0932447557373728	-0.943767370870692	0.345288537944538	0.658616686349746	CREBZF	ENST00000490820	nonsense_mediated_decay
59399	ENSG00000137507	566.324366177799	2.54807879848879	0.675459486389244	3.77236362777267	0.000161708354028423	0.00538404628094174	LRRC32	ENST00000260061	protein_coding
59404	ENSG00000137509	2240.67958229054	0.490541944506596	0.131499247797711	3.73037833084193	0.000191192456032123	0.0061301259300672	PRCP	ENST00000313010	protein_coding
59423	ENSG00000137513	822.204571839557	0.256034629108119	0.140615765560594	1.8208102632545	0.0686357036489988	0.284404570166518	NARS2	ENST00000281038	protein_coding
59430	ENSG00000137522	1458.40250160665	0.133995516550382	0.0955955456409897	1.4016920521967	0.161007225007161	0.451441344820025	RNF121	ENST00000361756	protein_coding
59444	ENSG00000137547	2912.67468205709	-0.469445228475638	0.179803404228937	-2.6108806476095	0.00903094057977294	0.0851719542090068	MRPL15	ENST00000260102	protein_coding
59447	ENSG00000137561	6.88541187469431	-1.86908358149152	0.912638281916132	-2.04800041651472	0.0405599585850459	0.213769463252983	TTPA	ENST00000521138	processed_transcript
59449	ENSG00000137563	2258.99234066426	-0.27380706632545	0.155746620381052	-1.75802894249358	0.0787425848724923	0.307007606188256	GGH	ENST00000518466	processed_transcript
59457	ENSG00000137571	31.1151282648993	-1.44568738542663	0.843875958064033	-1.71315152613571	0.0866846667595527	0.325298084888369	SLCO5A1	ENST00000260126	protein_coding
59465	ENSG00000137573	1210.32957434794	-1.94849760432186	0.831486760837337	-2.34338981219575	0.0191094058772488	0.138885230554366	SULF1	ENST00000525061	protein_coding
59488	ENSG00000137574	1845.60242099717	-0.254425631496831	0.200036843161072	-1.27189385453341	0.203410835655056	0.511589387936689	TGS1	ENST00000260129	protein_coding
59491	ENSG00000137575	5578.95898272163	-0.856619378382952	0.258273873836252	-3.31670937388757	0.000910843108237496	0.0183653970296359	SDCBP	ENST00000522243	processed_transcript
59504	ENSG00000137601	857.07917048493	0.310092315262814	0.172179144729008	1.80098650014128	0.0717050077838714	0.291827168839751	NEK1	ENST00000439128	protein_coding
59512	ENSG00000137628	1485.99845702768	0.98112296198475	0.618735525792185	1.58569036540869	0.112809565792959	0.374476932336016	DDX60	ENST00000393743	protein_coding
59518	ENSG00000137642	67.0075582071766	-0.709558703871837	0.717754634482494	-0.988581152643386	0.322868111292723	0.639929312787594	SORL1	ENST00000260197	protein_coding
59531	ENSG00000137656	1852.67732477201	-0.14434849164507	0.0967293812409108	-1.49229210187503	0.135622586362648	0.412578500183001	BUD13	ENST00000419189	nonsense_mediated_decay
59534	ENSG00000137672	68.3825877094656	-0.258560680427185	1.36953953213265	-0.188793878789723	0.850254369588343	0.953081763258436	TRPC6	ENST00000344327	protein_coding
59541	ENSG00000137691	104.097332672148	0.184098529628565	0.343957551974543	0.535236189965066	0.592486544158779	0.83155399188868	C11orf70	ENST00000434758	protein_coding
59546	ENSG00000137692	3613.12509006009	0.0100400141618217	0.138831392672718	0.0723180396633353	0.942348808709223	0.98574894718951	DCUN1D5	ENST00000527260	protein_coding
59557	ENSG00000137693	10538.4802341414	-0.276978243711563	0.0974174796323064	-2.84320888568451	0.00446617888188213	0.0543420884154056	YAP1	ENST00000526343	protein_coding
59568	ENSG00000137699	4.17877161219169	0.84268175594837	1.34784387383008	0.625207245668429	0.531835047028664	0.795073254240475	TRIM29	ENST00000341846	protein_coding
59589	ENSG00000137700	1028.47679760207	0.244826504575457	0.21805767296553	1.12276032870514	0.261539298217003	0.581198264657404	SLC37A4	ENST00000525102	processed_transcript
59606	ENSG00000137707	6.43496104454821	-2.38826738929874	0.987987959326636	-2.41730414500847	0.0156359460577268	0.122217515505036	BTG4	ENST00000356018	protein_coding
59609	ENSG00000137709	4.4860090939453	0.510473146075189	0.931152979842165	0.548216197688286	0.583543461383176	0.825676028843036	POU2F3	ENST00000260264	protein_coding
59616	ENSG00000137710	7433.66175989221	-0.0527055217312071	0.107928553376137	-0.488337146033316	0.625311054407029	0.849297202745561	RDX	ENST00000530749	nonsense_mediated_decay
59634	ENSG00000137713	2449.08810877301	-0.189545722254431	0.131740026508197	-1.43878612505545	0.150211128727915	0.435437488535727	PPP2R1B	ENST00000311129	protein_coding
59646	ENSG00000137714	1070.00725245803	0.0663568340920173	0.155597244403499	0.426465355131477	0.669768787621068	0.87269122880293	FDX1	ENST00000260270	protein_coding
59647	ENSG00000137720	146.571759735627	0.120340906507135	0.268103525211028	0.448859844018884	0.653532765280014	0.863150173270316	C11orf1	ENST00000528125	protein_coding
59652	ENSG00000137727	562.769620845495	1.58690574965941	0.830411147109604	1.91098801501271	0.0560061210986823	0.254685201715716	ARHGAP20	ENST00000260283	protein_coding
59658	ENSG00000137745	7.47377736115412	-1.45636434993263	1.95848457490519	-0.743617983308922	0.457107620525418	0.744450806873955	MMP13	ENST00000260302	protein_coding
59661	ENSG00000137752	270.581782408564	-0.695064573648283	0.793833021614461	-0.875580323220484	0.381258226212221	0.687543124788744	CASP1	ENST00000532439	protein_coding
59677	ENSG00000137760	757.877804960209	0.138302813373762	0.150812382178996	0.917052110546294	0.359115334090759	0.670198236378626	ALKBH8	ENST00000428149	protein_coding
59684	ENSG00000137764	577.6838914473	-0.150768801040721	0.159178809934599	-0.947166278618782	0.343554055671105	0.656939112408511	MAP2K5	ENST00000178640	protein_coding
59696	ENSG00000137767	538.462854328625	0.192279878890991	0.363965255537012	0.528291851944196	0.597296786056867	0.834857815634693	SQRDL	ENST00000568606	protein_coding
59704	ENSG00000137770	2690.80910633266	-0.0582489239612784	0.147528896092755	-0.394830609487213	0.692967903303015	0.883494074922654	CTDSPL2	ENST00000260327	protein_coding
59715	ENSG00000137776	5071.72142155437	-0.0208141452095589	0.0944590517171215	-0.220350986286539	0.825597814504017	0.94156402825007	SLTM	ENST00000380516	protein_coding
59741	ENSG00000137801	81131.1527271173	0.318518177408111	0.748255571249225	0.425680996770047	0.670340311039951	0.873142910438549	THBS1	ENST00000397591	protein_coding
59749	ENSG00000137802	1995.11533477585	0.0473654511794574	0.140754736757859	0.336510530803241	0.736485911716471	0.904496431203651	MAPKBP1	ENST00000512970	nonsense_mediated_decay
59766	ENSG00000137804	7581.74579492587	-0.154085753521932	0.14558450031225	-1.05839394435155	0.289875879085344	0.610073487311933	NUSAP1	ENST00000558123	processed_transcript
59779	ENSG00000137806	609.918409221483	-0.392846653010038	0.130758330633737	-3.00437189054079	0.00266129808926107	0.0387907636127119	NDUFAF1	ENST00000260361	protein_coding
59783	ENSG00000137807	11569.6844749828	-0.339803958069434	0.0829049396294105	-4.09871787602012	4.15445054413856e-05	0.00198786277470036	KIF23	ENST00000559279	protein_coding
59796	ENSG00000137809	1317.13704027683	2.79098619449503	0.69566285326775	4.01198106436887	6.02113307225625e-05	0.00263826185166031	ITGA11	ENST00000423218	protein_coding
59803	ENSG00000137812	5880.85580111967	-0.133783262101621	0.125889138717543	-1.06270694568648	0.287914870063139	0.608179908291045	KNL1	ENST00000346991	protein_coding
59816	ENSG00000137814	2733.34038299956	-0.250613624849309	0.144480194015351	-1.73458809740165	0.0828137892202497	0.316176991165424	HAUS2	ENST00000260372	protein_coding
59826	ENSG00000137815	6732.22960042495	-0.168350595598914	0.0825860989441193	-2.0384858680978	0.0415013666272819	0.216530577373033	RTF1	ENST00000558298	processed_transcript
59833	ENSG00000137817	1351.71379059889	0.0200523403752863	0.149701310037848	0.13394899730815	0.893442905115382	0.969001656860481	PARP6	ENST00000569173	protein_coding
59856	ENSG00000137818	15448.4605933261	-0.14371764090119	0.101373811595667	-1.41769988361898	0.15627840409202	0.444253198757891	RPLP1	ENST00000260379	protein_coding
59861	ENSG00000137819	977.716984858078	-1.78820409532103	0.405948765135005	-4.40499947013345	1.05784136434403e-05	0.000683435408783705	PAQR5	ENST00000395407	protein_coding
59867	ENSG00000137821	375.966434708805	0.38435552831619	0.176741310105488	2.17467850660826	0.029654216648467	0.177611586017572	LRRC49	ENST00000544974	protein_coding
59896	ENSG00000137822	2269.36858710125	0.246073960711022	0.114561233077078	2.1479688556203	0.031716229677926	0.185057994059982	TUBGCP4	ENST00000570081	processed_transcript
59908	ENSG00000137824	2179.15436967484	-0.110327236494714	0.123160550280624	-0.895800126285004	0.370359522440882	0.678235849999417	RMDN3	ENST00000260385	protein_coding
59919	ENSG00000137825	176.76841418723	-0.790336219169522	0.352506340956612	-2.24204823386936	0.0249582551092427	0.161198409012383	ITPKA	ENST00000425927	protein_coding
59923	ENSG00000137831	8569.23278418286	-0.29924950903586	0.188520862390423	-1.58735487012636	0.112432294437066	0.3735127212043	UACA	ENST00000322954	protein_coding
59937	ENSG00000137834	1012.69691353682	-1.8866680466586	0.606529736488258	-3.11059447403553	0.00186711158712165	0.0302933926737068	SMAD6	ENST00000288840	protein_coding
59942	ENSG00000137841	47.5063344122477	0.0457637906922628	0.388905229152483	0.117673374544212	0.906326464212916	0.973232221166792	PLCB2	ENST00000559634	retained_intron
59957	ENSG00000137842	1199.30962108345	0.00462972812837247	0.375502951434678	0.0123294054299274	0.990162806996447	0.999627708401254	TMEM62	ENST00000564698	protein_coding
59972	ENSG00000137845	7008.57069566177	-0.0184241394904199	0.128689589532423	-0.143167287714271	0.886158064264644	0.965844500460487	ADAM10	ENST00000260408	protein_coding
59989	ENSG00000137857	14.6998464252642	1.88532974616922	1.15004618361224	1.63935133478508	0.101140110595774	0.3535795156577	DUOX1	ENST00000321429	protein_coding
60001	ENSG00000137868	16.4426881763322	2.31339037926813	0.701490409345335	3.29782182115234	0.000974379439784533	0.0191791393115503	STRA6	ENST00000395105	protein_coding
60023	ENSG00000137869	3.96070754099655	-2.32181908395721	1.30128850142305	-1.78424621551497	0.074383665607541	0.297931900778709	CYP19A1	ENST00000396402	protein_coding
60043	ENSG00000137871	861.068831869346	0.123337502001363	0.0969025692268545	1.27279909073022	0.203089343932867	0.511278068514695	ZNF280D	ENST00000558067	nonsense_mediated_decay
60060	ENSG00000137872	14.9713176953068	-0.979695118433576	1.4007764139079	-0.699394356377269	0.484305613816417	0.762825212089364	SEMA6D	ENST00000558014	protein_coding
60077	ENSG00000137876	3542.84775552621	-0.136488545932168	0.161282276328578	-0.846271202510203	0.397401468915014	0.700415712163607	RSL24D1	ENST00000260443	protein_coding
60083	ENSG00000137877	107.269846791165	-1.05253672199288	0.695065666699033	-1.51429824895759	0.129950212484952	0.404068343893808	SPTBN5	ENST00000320955	protein_coding
60085	ENSG00000137878	2.11174395524162	2.31208601424104	1.68051395400919	1.3758207771647	0.168877127210122	0.463243977406423	GCOM1	ENST00000380569	protein_coding
60099	ENSG00000137880	58.5114920822004	1.72760930215619	0.555161260841005	3.11190535798385	0.00185884081220103	0.0301906651000361	GCHFR	ENST00000260447	protein_coding
60105	ENSG00000137936	5958.5412889221	-0.532016913788437	0.295547053518043	-1.80010900956574	0.0718434272695412	0.29196354721887	BCAR3	ENST00000370247	protein_coding
60115	ENSG00000137941	328.825402458897	-3.58688428675198	0.576943063195227	-6.21705072054612	5.06586051963162e-10	1.84723598676872e-07	TTLL7	ENST00000472688	processed_transcript
60129	ENSG00000137942	1126.24775492052	0.453466499632482	0.28477305249599	1.59237854726043	0.111299673522543	0.372105854881738	FNBP1L	ENST00000604705	protein_coding
60135	ENSG00000137944	988.349405439154	-0.0836834450376134	0.255779223073943	-0.327170612342588	0.743538846788555	0.907145648377974	KYAT3	ENST00000446900	processed_transcript
60140	ENSG00000137947	1443.18597493858	0.0316128855062952	0.159873715096317	0.197736604089358	0.843251149198486	0.950175730574359	GTF2B	ENST00000370500	protein_coding
60147	ENSG00000137955	1841.81625729567	0.12745415458895	0.189112840268116	0.673958227311539	0.5003378715862	0.774278725282967	RABGGTB	ENST00000496055	processed_transcript
60161	ENSG00000137959	2865.37345549775	-1.80164324694105	1.37631255778043	-1.3090364080137	0.190522018294441	0.493849250196431	IFI44L	ENST00000452835	protein_coding
60171	ENSG00000137960	214.135966053525	-0.486195586917827	0.536942099209397	-0.905489786764178	0.365205968167701	0.674250510526038	GIPC2	ENST00000476882	processed_transcript
60173	ENSG00000137962	12859.3756150326	-0.848838727834916	0.322886558164429	-2.62890698411374	0.00856597873783777	0.0825438087716732	ARHGAP29	ENST00000546444	retained_intron
60178	ENSG00000137965	6526.72333410523	0.509610094632743	0.68860635791566	0.740060106582925	0.459263523754409	0.746011000550316	IFI44	ENST00000470323	processed_transcript
60187	ENSG00000137970	748.362354406066	-0.396224371595913	0.184484735311024	-2.14773526345101	0.0317347923214644	0.185057994059982	RPL7P9	ENST00000468715	processed_pseudogene
60188	ENSG00000137975	34.9610482778061	0.384635521638927	0.838310908267808	0.458822040659945	0.646361965763506	0.859574118100307	CLCA2	ENST00000370565	protein_coding
60191	ENSG00000137992	690.812037108775	0.534997836984066	0.129310705496454	4.13730506635228	3.51408766799457e-05	0.0017339927084687	DBT	ENST00000370132	protein_coding
60193	ENSG00000137996	1791.90086700328	-0.130173802479732	0.142029135512475	-0.916528865785415	0.359389574628038	0.670213161808685	RTCA	ENST00000370128	protein_coding
60198	ENSG00000138002	882.949667791774	0.663685854977074	0.203670151362285	3.25863093113001	0.00111951203829611	0.0210453220803627	IFT172	ENST00000260570	protein_coding
60216	ENSG00000138018	2540.63208400617	0.129905869629045	0.140344843667147	0.925619112428099	0.354643957321403	0.666325891692883	EPT1	ENST00000442141	protein_coding
60221	ENSG00000138028	445.62453162724	0.56233133271349	0.446871187512585	1.25837455720426	0.20825632886557	0.518834381294491	CGREF1	ENST00000440612	nonsense_mediated_decay
60229	ENSG00000138029	3608.41545963033	0.0397714459957609	0.0586195951024768	0.678466746933919	0.497475800896969	0.772828761394899	HADHB	ENST00000448743	protein_coding
60238	ENSG00000138030	146.51024999553	0.344359742548587	0.385713999523582	0.892785180143646	0.371972224166748	0.67962721280029	KHK	ENST00000260599	protein_coding
60244	ENSG00000138031	5512.32197622244	-0.205391000637834	0.179102368286555	-1.14677992593163	0.251472587714201	0.570609565441763	ADCY3	ENST00000260600	protein_coding
60257	ENSG00000138032	2077.64452895373	0.137599840845961	0.123058313411459	1.11816777779069	0.263495343356909	0.582836632697207	PPM1B	ENST00000419807	protein_coding
60268	ENSG00000138035	7384.0877812746	-0.217598979853318	0.383976544237839	-0.566698625524726	0.570918954844962	0.818305019342906	PNPT1	ENST00000447944	protein_coding
60275	ENSG00000138036	219.565828096632	0.530736763204331	0.214053912910006	2.47945368523801	0.0131583817659666	0.109470002054526	DYNC2LI1	ENST00000260605	protein_coding
60285	ENSG00000138050	348.964896876431	0.0983372562149145	0.228295958748626	0.430744620947026	0.666654070416443	0.870918478073614	THUMPD2	ENST00000460072	retained_intron
60294	ENSG00000138061	1280.18213170215	-0.669773358995213	0.780086883596428	-0.858588156113281	0.390567774786758	0.69460817613973	CYP1B1	ENST00000491456	processed_transcript
60301	ENSG00000138069	6636.43309740503	-0.00638014643644855	0.140474410697074	-0.0454185670172128	0.963773681918432	0.995220749162253	RAB1A	ENST00000494188	processed_transcript
60306	ENSG00000138071	18256.6000193808	0.0932573518436244	0.0928742671425155	1.00412476687995	0.315318479008178	0.632813596770703	ACTR2	ENST00000260641	protein_coding
60311	ENSG00000138073	3581.52646555312	0.00277497617886798	0.0892338731874513	0.0310977892110394	0.97519155277233	0.998148762973918	PREB	ENST00000468045	retained_intron
60320	ENSG00000138074	2650.34733226424	0.019144135605782	0.25271923644731	0.0757525856555576	0.939615938841572	0.984450170507633	SLC5A6	ENST00000310574	protein_coding
60338	ENSG00000138078	2413.97200186706	0.547288372721909	0.180017493051086	3.04019550237042	0.00236424625039116	0.0356943114602915	PREPL	ENST00000425263	nonsense_mediated_decay
60354	ENSG00000138079	5.85970967990613	0.491796128914536	0.50607137311767	0.971792033769484	0.331154019770783	0.647265156840977	SLC3A1	ENST00000260649	protein_coding
60364	ENSG00000138080	10049.9849062915	0.334573595177089	0.292030736967107	1.14567938516271	0.25192783665759	0.570906638755737	EMILIN1	ENST00000380320	protein_coding
60366	ENSG00000138081	4388.63827447789	-0.0923990394009561	0.111178457619152	-0.831087616968697	0.405924134616436	0.706204126884912	FBXO11	ENST00000434234	nonsense_mediated_decay
60376	ENSG00000138083	7.88263001518332	-1.7457088365223	1.30703440202191	-1.33562577528317	0.181671621015444	0.481399587945101	SIX3	ENST00000260653	protein_coding
60377	ENSG00000138085	2619.88956253991	-0.0561132378786463	0.116799413568423	-0.480423969301648	0.630925953959088	0.852407747643546	ATRAID	ENST00000611786	protein_coding
60385	ENSG00000138092	6054.91702610633	-0.0581668049697507	0.111643022601606	-0.521007077865646	0.602361840779001	0.83774033036833	CENPO	ENST00000473476	processed_transcript
60394	ENSG00000138095	7994.39266886679	-0.114503290681427	0.149063232506333	-0.768152472988684	0.442396605608781	0.733712655956468	LRPPRC	ENST00000260665	protein_coding
60403	ENSG00000138101	323.560735670894	-0.607696244978433	0.175327786896354	-3.4660578094086	0.000528149707629769	0.012431742680467	DTNB	ENST00000398951	nonsense_mediated_decay
60433	ENSG00000138107	10674.1614034385	-0.168788019350917	0.0694686575514862	-2.42970031810132	0.0151113117837302	0.119611759277105	ACTR1A	ENST00000636707	nonsense_mediated_decay
60440	ENSG00000138111	172.611784382584	0.410039686026051	0.224570006493178	1.82588802676331	0.0678671300855069	0.28262705064751	MFSD13A	ENST00000238936	protein_coding
60445	ENSG00000138119	23785.679915211	0.186260615896111	0.111204187565584	1.67494246371128	0.0939455210158634	0.339866604355296	MYOF	ENST00000463743	nonsense_mediated_decay
60454	ENSG00000138131	457.77081151034	1.27638014255111	0.579541769935871	2.20239542473763	0.0276373887904662	0.17085942024083	LOXL4	ENST00000260702	protein_coding
60455	ENSG00000138134	1094.45418553481	-0.1128097651967	0.336130515204362	-0.335612983927132	0.737162731618442	0.904799121864397	STAMBPL1	ENST00000371926	protein_coding
60461	ENSG00000138135	344.175976638586	0.267397761918808	0.911783206947579	0.293269013819622	0.769316536283196	0.916898033338185	CH25H	ENST00000371852	protein_coding
60462	ENSG00000138138	1676.09274718232	0.0369147427705626	0.102274041247548	0.360939514272372	0.718144663769859	0.8950909157259	ATAD1	ENST00000308448	protein_coding
60465	ENSG00000138160	9691.07460141721	-0.105024181907129	0.0679301495105931	-1.54606139782971	0.122089740408536	0.389999747077057	KIF11	ENST00000260731	protein_coding
60466	ENSG00000138161	45.5353085165875	-0.300586169374229	0.550380658145462	-0.546142319730259	0.58496811144873	0.826275618784583	CUZD1	ENST00000368904	protein_coding
60472	ENSG00000138162	1129.59177901537	-0.273311280488016	0.303682255790402	-0.899990945393439	0.368125069307652	0.67638933650054	TACC2	ENST00000514539	protein_coding
60502	ENSG00000138166	2452.98356235849	-0.119669255081648	0.309429529962536	-0.386741546923904	0.698947554908152	0.885945778371176	DUSP5	ENST00000369583	protein_coding
60504	ENSG00000138172	1296.43420678955	0.434521495854548	0.324390552250771	1.33950108238245	0.180407602316436	0.480001132356642	CALHM2	ENST00000369788	protein_coding
60511	ENSG00000138175	1714.28923790741	-0.228334634819643	0.14256411382138	-1.60162770769737	0.109237959961114	0.368939634317645	3,00 ARL	ENST00000260746	protein_coding
60512	ENSG00000138180	6877.88999684604	-0.179823732075955	0.119767246137885	-1.50144332340186	0.133240935535023	0.409222598389261	CEP55	ENST00000371485	protein_coding
60515	ENSG00000138182	5810.0512316863	-0.24295229438232	0.166039164912143	-1.4632228155982	0.143406419695009	0.424614053580845	KIF20B	ENST00000260753	protein_coding
60519	ENSG00000138190	463.269164087668	1.42307722309932	0.554376236289554	2.56698813900103	0.0102586121380414	0.0935180565732649	EXOC6	ENST00000371543	protein_coding
60526	ENSG00000138193	373.844433254117	-0.430584005166679	0.277235708455761	-1.55313327985449	0.120391296890233	0.387678412168212	PLCE1	ENST00000371380	protein_coding
60530	ENSG00000138207	33.637350467816	0.846652409371848	1.02047501413735	0.829665006631794	0.406728211539497	0.70643993783286	RBP4	ENST00000371464	protein_coding
60534	ENSG00000138231	1159.05415953293	0.00778458684807106	0.0769060362741713	0.101222052587899	0.919374191190544	0.977632636542408	DBR1	ENST00000260803	protein_coding
60538	ENSG00000138246	5734.18601684071	-0.146458789050816	0.117944368094971	-1.24176161538196	0.214324528903137	0.52558736063172	DNAJC13	ENST00000260818	protein_coding
60546	ENSG00000138271	48.7474953881044	-0.936080956025303	0.824284635311453	-1.13562829625183	0.25611216123892	0.575145723125251	GPR87	ENST00000629077	retained_intron
60548	ENSG00000138279	5705.42501355685	-0.0679468513894527	0.108561009205033	-0.6258863277618	0.531389502912553	0.794763137591779	ANXA7	ENST00000372921	protein_coding
60553	ENSG00000138286	578.441595202404	-0.235639218852597	0.105631683250442	-2.23076269923599	0.0256968519614923	0.163673904217642	FAM149B1	ENST00000242505	protein_coding
60561	ENSG00000138303	959.647707460154	0.142752243543135	0.120325126024785	1.18638765035435	0.235469246482254	0.552133655650313	ASCC1	ENST00000342444	protein_coding
60580	ENSG00000138311	77.9048714551745	1.34466350790326	0.691106473889374	1.94566764848234	0.0516946751742562	0.244162292359813	ZNF365	ENST00000395254	protein_coding
60591	ENSG00000138316	58.9155022058603	-0.431160225547293	0.484759911610768	-0.889430448393777	0.37377178705286	0.681271799032493	ADAMTS14	ENST00000373208	protein_coding
60593	ENSG00000138326	17409.4463213204	-0.163639761016832	0.0928573182566787	-1.76227102062645	0.0780235176875416	0.305755548183929	RPS24	ENST00000485708	processed_transcript
60607	ENSG00000138336	258.552194997706	0.586825183307991	0.313126428293804	1.87408385330342	0.0609188684649135	0.265986861432451	TET1	ENST00000373644	protein_coding
60608	ENSG00000138346	963.009025831324	0.127228636692365	0.106007257750486	1.20018798139112	0.230066341948067	0.545549644588777	DNA2	ENST00000551118	protein_coding
60616	ENSG00000138347	1226.06312726645	-0.0534154710510083	0.411442799285708	-0.129824780367383	0.896705056933276	0.970459202719928	MYPN	ENST00000354393	protein_coding
60621	ENSG00000138356	2631.84980019596	0.78816926163305	0.594887111415788	1.32490559386514	0.185202465296922	0.486891802573921	AOX1	ENST00000374700	protein_coding
60629	ENSG00000138363	5469.66149167445	-0.00056873504752475	0.0803694175424089	-0.00707651075391511	0.994353808449195	0.999627708401254	ATIC	ENST00000236959	protein_coding
60643	ENSG00000138375	1289.97265874233	0.235527881422767	0.110643040231575	2.12871845287159	0.0332775612024604	0.190054008948695	SMARCAL1	ENST00000430374	protein_coding
60656	ENSG00000138376	1801.31431605579	-0.455177755233652	0.211167148421829	-2.15553299192347	0.0311201497698941	0.182928661789482	BARD1	ENST00000260947	protein_coding
60670	ENSG00000138378	30.1598279584305	0.914753735196156	0.515582259961678	1.77421491434587	0.0760276081515856	0.301320506475339	STAT4	ENST00000358470	protein_coding
60680	ENSG00000138379	210.223851996609	-1.34368214222329	1.23928542091998	-1.08423944923503	0.278258644689323	0.598047600584026	MSTN	ENST00000260950	protein_coding
60681	ENSG00000138380	93.4643203262388	0.0615817595103529	0.235284518246109	0.261733155965399	0.793527176573227	0.927067264555873	CARF	ENST00000402905	protein_coding
60701	ENSG00000138381	3034.05931706822	-0.00816743868343722	0.120856070353608	-0.0675798796000931	0.946120072529288	0.987277189940607	ASNSD1	ENST00000607062	protein_coding
60710	ENSG00000138382	1296.76682319751	0.116588743919246	0.123407908580555	0.944742887714866	0.344790155772923	0.658243641723753	METTL5	ENST00000409837	protein_coding
60722	ENSG00000138385	7999.59512774831	0.0774311769052294	0.11333485100426	0.683207117838086	0.494475975568024	0.770769173914683	SSB	ENST00000422006	protein_coding
60734	ENSG00000138386	1144.6033138273	-0.153453139886068	0.362779712275047	-0.422992616989909	0.672300647726882	0.874003029500038	NAB1	ENST00000448811	protein_coding
60744	ENSG00000138395	338.083952901764	-0.241812059280006	0.639977083480202	-0.377844872139842	0.70554583728695	0.888681838361214	CDK15	ENST00000451080	nonsense_mediated_decay
60753	ENSG00000138398	4010.52335080373	0.048326025329865	0.122757467100793	0.393670759679212	0.693824132076111	0.883878042248073	PPIG	ENST00000260970	protein_coding
60764	ENSG00000138399	523.339096896816	0.19586076363938	0.144386031782752	1.35650769829369	0.174937687652246	0.471748484852147	FASTKD1	ENST00000453153	protein_coding
60774	ENSG00000138400	9.62135972297439	0.65510374411626	0.508053464448289	1.28943859250651	0.197245651894233	0.503224497544935	MDH1B	ENST00000374412	protein_coding
60780	ENSG00000138411	570.028614568527	0.221493230743564	0.473470275204709	0.467808101887283	0.639921826261599	0.85628051811121	HECW2	ENST00000260983	protein_coding
60786	ENSG00000138413	1270.52471168679	0.278105284175687	0.196346231766099	1.41640245231181	0.156657706342879	0.44481112501791	IDH1	ENST00000345146	protein_coding
60795	ENSG00000138430	6479.79249138669	-0.0504875680887715	0.164596677660242	-0.306735037465259	0.759045058465118	0.913571769947891	OLA1	ENST00000284719	protein_coding
60804	ENSG00000138433	1525.43322416956	0.1346685853772	0.181975826893891	0.740035573272729	0.45927840951422	0.746011000550316	CIR1	ENST00000342016	protein_coding
60809	ENSG00000138434	4908.2726330683	0.136608654217413	0.270261448128514	0.505468520069695	0.61322980340511	0.843597799760696	SSFA2	ENST00000480753	retained_intron
60824	ENSG00000138435	5.6425650996586	-1.67509277343528	1.07038857429905	-1.56493895175613	0.117597224316086	0.383447511963667	CHRNA1	ENST00000348749	protein_coding
60832	ENSG00000138439	158.101600860695	0.0545791304435855	0.339097329225019	0.160954173742158	0.872129494006741	0.960628401293315	FAM117B	ENST00000392238	protein_coding
60834	ENSG00000138442	2179.82775261444	-0.066091251506854	0.171069520026432	-0.386341479748362	0.699243784245532	0.886153780654658	WDR12	ENST00000261015	protein_coding
60842	ENSG00000138443	3300.29893843532	0.0770645562012558	0.13983506596596	0.55111037899475	0.581558010936146	0.824184347844346	ABI2	ENST00000295851	protein_coding
60866	ENSG00000138448	5493.03177808569	0.0113415122013447	0.36400637191934	0.0311574551333894	0.975143969312167	0.998148762973918	ITGAV	ENST00000261023	protein_coding
60874	ENSG00000138449	23.1450141097388	-0.481715392303002	0.743336673534157	-0.64804470094649	0.516956038855614	0.784772242445645	SLC40A1	ENST00000261024	protein_coding
60881	ENSG00000138459	1056.07683824699	-0.0177080437040367	0.194742624716903	-0.0909304972641651	0.927547817254612	0.979892220639637	SLC35A5	ENST00000484995	protein_coding
60888	ENSG00000138463	681.161202094867	0.101402898415218	0.140123566747409	0.723667693943376	0.469269771251752	0.752597575118607	DIRC2	ENST00000261038	protein_coding
60890	ENSG00000138468	329.433641878864	0.562878769454105	0.171112303261086	3.28952833154993	0.00100355452846957	0.0194508757887335	SENP7	ENST00000394095	protein_coding
60898	ENSG00000138495	675.470508158649	-0.100752097897931	0.171111829953769	-0.588808488139904	0.55598975117171	0.808974096195514	COX17	ENST00000490145	nonsense_mediated_decay
60905	ENSG00000138496	4824.02493110361	-0.109621382943597	0.630555592101144	-0.173848879173865	0.861984229217572	0.957147917478701	PARP9	ENST00000477522	protein_coding
60912	ENSG00000138587	463.200103422197	-0.0491514865341067	0.222369737436058	-0.221034962314691	0.825065210173202	0.941468809359619	MNS1	ENST00000566386	processed_transcript
60915	ENSG00000138592	3707.83980404293	0.0186154377007789	0.0689287147583298	0.270067964650818	0.787107967156787	0.924199642919474	USP8	ENST00000560297	protein_coding
60934	ENSG00000138593	3454.22579677322	0.141238159477973	0.140849808253738	1.00275720094369	0.315978023540054	0.633358639546944	SECISBP2L	ENST00000561428	protein_coding
60945	ENSG00000138594	6215.74231730679	0.0150382916571313	0.100540189511331	0.149574928495996	0.881099989786139	0.964392293996998	TMOD3	ENST00000558455	protein_coding
60956	ENSG00000138600	3248.46484520907	0.0517488811414822	0.139469740515401	0.371040205210447	0.710607586263346	0.890857852739912	SPPL2A	ENST00000261854	protein_coding
60963	ENSG00000138604	1784.15427785624	-0.146141140676798	0.125662830340059	-1.16296235156666	0.244844777726036	0.563060954500789	GLCE	ENST00000559798	processed_transcript
60967	ENSG00000138606	106.976355292634	-0.247993364203633	0.411253159117439	-0.603018745766801	0.546496218704021	0.802931069398232	SHF	ENST00000560540	protein_coding
60978	ENSG00000138613	494.457703949102	-0.140175792981867	0.234570171989439	-0.59758575352103	0.55011637248377	0.804699407424107	APH1B	ENST00000560890	protein_coding
60988	ENSG00000138614	2073.72377967945	0.240791705869011	0.0942314713894049	2.5553215111537	0.0106089755311149	0.0954967166936197	VWA9	ENST00000573314	nonsense_mediated_decay
61005	ENSG00000138615	2.92669394074782	0.856899250137144	1.02647965137425	0.834794190990467	0.403833597130912	0.70477466057082	CILP	ENST00000261883	protein_coding
61006	ENSG00000138617	335.793332113129	0.266327751362677	0.212846981716025	1.25126393249966	0.210838199767561	0.521736028272293	PARP16	ENST00000559805	nonsense_mediated_decay
61011	ENSG00000138621	571.151803133937	-0.0998333288339672	0.182147968693269	-0.548089169207719	0.583630677076362	0.825677424782107	PPCDC	ENST00000342932	protein_coding
61022	ENSG00000138623	5550.92618873799	-0.161523596719326	0.370577291267607	-0.435870196381473	0.662930909926531	0.868967569163909	SEMA7A	ENST00000261918	protein_coding
61027	ENSG00000138629	2089.64908544263	0.0898233951487695	0.0963754539762609	0.932015274043686	0.351328631893994	0.663490536039974	UBL7	ENST00000565494	protein_coding
61036	ENSG00000138639	857.72039875186	0.172737904882534	0.208142957278937	0.829900310540149	0.40659514930836	0.70643993783286	ARHGAP24	ENST00000395184	protein_coding
61048	ENSG00000138640	428.482601825569	0.475093997717905	0.350467906757809	1.35559915346605	0.17522674134484	0.471936252098077	FAM13A	ENST00000395002	protein_coding
61070	ENSG00000138641	2012.29791181891	-0.362604435288331	0.240093314258565	-1.51026460860893	0.130975918571608	0.40578172779711	HERC3	ENST00000601319	processed_transcript
61084	ENSG00000138642	5118.87347437628	-0.141584453474098	1.0789652364826	-0.131222442287075	0.895599343083874	0.970051601861082	HERC6	ENST00000380265	protein_coding
61092	ENSG00000138646	4446.285474372	0.377915111237816	1.17231665199054	0.322366069437069	0.747175385981956	0.909152833777264	HERC5	ENST00000264350	protein_coding
61097	ENSG00000138650	165.215754551451	-0.0907445616327849	1.61483629874266	-0.0561942790754952	0.955187038599652	0.991455297362518	PCDH10	ENST00000618019	protein_coding
61100	ENSG00000138658	810.949580338879	0.527185577398892	0.119520467943051	4.41083930201884	1.02970717179961e-05	0.000669994927176517	ZGRF1	ENST00000505019	protein_coding
61112	ENSG00000138660	868.278643403173	0.0455062850232132	0.149901612888064	0.303574352179879	0.761452193943871	0.914414303789541	AP1AR	ENST00000274000	protein_coding
61118	ENSG00000138663	2509.37665734069	0.0836787504991939	0.0694527656791932	1.20482963753685	0.228269076058567	0.543129938323824	COPS4	ENST00000509093	protein_coding
61129	ENSG00000138668	19236.98554794	-0.0749916020762611	0.100284024619965	-0.74779210707237	0.454585563679951	0.742424187125975	HNRNPD	ENST00000313899	protein_coding
61141	ENSG00000138669	13.9468982978391	-5.85109583974603	2.12987199716439	-2.74715844310639	0.00601140859762078	0.0661870238327602	PRKG2	ENST00000395578	protein_coding
61148	ENSG00000138674	11980.4477345708	0.302874534867387	0.181024517034089	1.67311334304155	0.0943049852951384	0.340244416173002	SEC31A	ENST00000503937	protein_coding
61189	ENSG00000138675	10572.6806445721	-0.311501245114937	0.379246653112923	-0.821368474996627	0.411436414703182	0.710062812925096	FGF5	ENST00000312465	protein_coding
61194	ENSG00000138678	7.12684713102831	-0.717965162402117	1.66218612141051	-0.431940294263112	0.665784807881568	0.870623673365588	GPAT3	ENST00000514309	processed_transcript
61202	ENSG00000138685	19109.0447010711	0.290791576274698	0.33694770368333	0.863016940302373	0.388128153006635	0.692789271034991	FGF2	ENST00000264498	protein_coding
61205	ENSG00000138686	997.214700038892	-0.0691269962703675	0.116143556070892	-0.595185808054421	0.551719275720288	0.806090899683957	BBS7	ENST00000264499	protein_coding
61211	ENSG00000138688	2582.57914541943	0.177792186712409	0.131114458850366	1.35600747828517	0.175096788673123	0.471865289838787	KIAA1109	ENST00000264501	protein_coding
61227	ENSG00000138696	114.673569240928	1.26645038115193	0.930492872158504	1.36105328589362	0.173496850691783	0.469967782553441	BMPR1B	ENST00000515059	protein_coding
61235	ENSG00000138698	2892.97169019522	0.00923769734225048	0.164985383527822	0.055991004443692	0.955348973334732	0.991575540926448	RAP1GDS1	ENST00000509011	protein_coding
61256	ENSG00000138709	1291.11389368435	0.0491890668025805	0.134955650545243	0.364483195804315	0.715497219900393	0.893842769525709	LARP1B	ENST00000326639	protein_coding
61266	ENSG00000138735	68.1403261950471	1.28133222014394	0.517226941307327	2.47731144264311	0.0132376334026652	0.109874400086782	PDE5A	ENST00000354960	protein_coding
61278	ENSG00000138738	411.294749234182	-0.0376901300865338	0.15151419800996	-0.248756424028699	0.803549200253304	0.931542057023902	PRDM5	ENST00000513741	processed_transcript
61290	ENSG00000138741	21.2376430595723	-6.05481242063468	1.69078812018225	-3.5810592399845	0.00034220404595451	0.0090333470486691	TRPC3	ENST00000264811	protein_coding
61295	ENSG00000138744	500.52877625561	-0.402161583385019	0.408669394652516	-0.984075608908688	0.325078338605338	0.642072030213423	NAAA	ENST00000286733	protein_coding
61304	ENSG00000138750	3194.17444356044	0.0191032237877825	0.109527394700937	0.174415029590939	0.861539303445874	0.956971838151535	NUP54	ENST00000508604	retained_intron
61322	ENSG00000138755	305.027010966897	-1.45548321543353	2.05505466978823	-0.708245496740732	0.478792817124906	0.759026502661942	CXCL9	ENST00000264888	protein_coding
61323	ENSG00000138756	3938.28192767209	0.244225117770798	0.244208601413412	1.00006763216894	0.317277778959878	0.634850645139771	BMP2K	ENST00000389010	nonsense_mediated_decay
61331	ENSG00000138757	7016.21282981732	0.267533736654445	0.13338596956671	2.0057112267767	0.044887066707422	0.22526250364905	G3BP2	ENST00000395719	protein_coding
61350	ENSG00000138758	23070.8613099609	-0.107810434130378	0.237693019509331	-0.453570047420537	0.650138315976748	0.861485324582641	2011-09-01	ENST00000264893	protein_coding
61366	ENSG00000138759	201.753472611921	-0.692665959789935	1.11821142181146	-0.619440962843895	0.535625902840682	0.797553131521668	FRAS1	ENST00000325942	protein_coding
61374	ENSG00000138760	10042.1187805406	0.023796310245107	0.18471523643911	0.128827002600575	0.897494538579772	0.970813610121198	SCARB2	ENST00000264896	protein_coding
61379	ENSG00000138764	506.592877883048	-0.51470632980551	0.295840038757118	-1.73981294745597	0.081891868259778	0.314162206444519	CCNG2	ENST00000316355	protein_coding
61387	ENSG00000138767	1111.56920120871	0.430629003450783	0.166322322943887	2.58912331086228	0.00962206316091294	0.0893821532141109	CNOT6L	ENST00000504123	protein_coding
61395	ENSG00000138768	3762.7039277414	0.437921722337018	0.198346398344556	2.20786324325529	0.0272538078036738	0.169071055677116	USO1	ENST00000514213	protein_coding
61399	ENSG00000138769	14.3886855885456	0.611432561436247	0.75737747298817	0.807302280887613	0.419492350244336	0.717177242781043	CDKL2	ENST00000429927	protein_coding
61403	ENSG00000138771	865.815712654556	0.0130446550518267	0.511038871644899	0.025525758950272	0.979635602507451	0.999408658587828	SHROOM3	ENST00000296043	protein_coding
61413	ENSG00000138772	437.24915859079	1.54257715060394	0.650691324262048	2.37067422460778	0.0177556734454666	0.13268341733441	ANXA3	ENST00000505805	retained_intron
61423	ENSG00000138777	1278.06149271398	0.257035052419036	0.116269047370246	2.21069199612977	0.0270571731702708	0.168306666813814	PPA2	ENST00000341695	protein_coding
61445	ENSG00000138778	7681.39120727267	0.00474015147342498	0.13722402134834	0.0345431610795914	0.972444025304728	0.997517089213472	CENPE	ENST00000380026	protein_coding
61453	ENSG00000138780	1225.51948663764	0.181668067107219	0.150952816593647	1.20347583573916	0.228792236838327	0.54361913520158	GSTCD	ENST00000512828	protein_coding
61464	ENSG00000138785	1278.80098718828	0.11125199655729	0.100392131729714	1.10817446188725	0.267786477775823	0.586587813989932	INTS12	ENST00000394735	protein_coding
61475	ENSG00000138792	109.994591134735	1.29861303783019	0.843137440211039	1.54021512495654	0.123507924309476	0.39244024764078	ENPEP	ENST00000510961	processed_transcript
61480	ENSG00000138794	494.056616227075	0.198324870799238	0.189290394749727	1.04772812725895	0.294763884621779	0.614431761820846	CASP6	ENST00000352981	protein_coding
61488	ENSG00000138795	24.1262831624478	-0.728312185912872	1.08919106987282	-0.66867256449129	0.503704372344737	0.776728820837411	LEF1	ENST00000265165	protein_coding
61509	ENSG00000138796	1651.60467490762	0.24866718954108	0.10633745338751	2.33847230321474	0.0193627608169807	0.139648151597896	HADH	ENST00000403312	protein_coding
61519	ENSG00000138798	18.7362109616088	0.0689486974369557	0.983894822842313	0.0700773048462375	0.944132130394083	0.986501148776022	EGF	ENST00000509793	protein_coding
61531	ENSG00000138801	2104.09962409958	0.206256497482422	0.0862331382976074	2.39184728231264	0.0167638161078566	0.127550070857427	PAPSS1	ENST00000514815	processed_transcript
61539	ENSG00000138802	2644.19310373368	0.290443746007531	0.13371241841742	2.17215236583959	0.0298441722440733	0.178154140304937	SEC24B	ENST00000504968	protein_coding
61542	ENSG00000138814	3922.65615845371	-0.106182545436839	0.202352129089993	-0.524741429281505	0.599762952845188	0.836441135482848	PPP3CA	ENST00000512215	protein_coding
61551	ENSG00000138821	339.62561798598	-2.42624172604381	0.674752088938435	-3.59575281917384	0.000323454820248608	0.00871582759941068	SLC39A8	ENST00000424970	protein_coding
61559	ENSG00000138823	2.09657591916239	1.24232778085696	1.18243085614708	1.05065575242602	0.293416725001166	0.613525845240071	MTTP	ENST00000513404	nonsense_mediated_decay
61570	ENSG00000138829	9626.14806430905	-0.685918073602315	1.18129125660119	-0.580651105110043	0.561475621555995	0.811691071237446	FBN2	ENST00000508053	protein_coding
61578	ENSG00000138834	2701.88322994851	0.348375565857814	0.179882730321987	1.93668155488983	0.0527842818354543	0.246816135494015	MAPK8IP3	ENST00000250894	protein_coding
61594	ENSG00000138835	2149.4788253526	-1.15971757926259	0.176662463397284	-6.56459531334953	5.21743628703644e-11	2.7535123395731e-08	RGS3	ENST00000374140	protein_coding
61626	ENSG00000138867	7897.08610016176	-0.292959091144172	0.116596668703527	-2.51258543148506	0.0119850082550701	0.103179458823361	GUCD1	ENST00000407471	protein_coding
61639	ENSG00000138942	2525.47819695678	-0.119013572298646	0.117192949708825	-1.01553525697873	0.309850748980995	0.6289880137778	RNF185	ENST00000494514	retained_intron
61646	ENSG00000138944	1681.45245821068	-5.72661092885397	1.0233593170258	-5.59589465164323	2.19486955256191e-08	4.58450714114728e-06	KIAA1644	ENST00000381176	protein_coding
61647	ENSG00000139044	7.53639089292443	-1.34421568613236	0.640422605781184	-2.09895102702174	0.0358212180246009	0.197899183626102	B4GALNT3	ENST00000266383	protein_coding
61653	ENSG00000139083	1594.35589226402	-0.287787742971377	0.248529828080345	-1.15796057637935	0.246880125073265	0.56560697832189	ETV6	ENST00000396373	protein_coding
61658	ENSG00000139112	787.51583174734	0.178017514182475	0.620525130976529	0.286882037964081	0.774202644298096	0.918759760021471	GABARAPL1	ENST00000539408	nonsense_mediated_decay
61677	ENSG00000139116	89.294538606499	1.39624413469136	0.947206975025494	1.47406445634945	0.140464237368335	0.420123398129065	KIF21A	ENST00000547733	retained_intron
61691	ENSG00000139117	55.0554684299684	1.58256980584429	1.2714958302597	1.24465198247724	0.21325970356767	0.524830617999868	CPNE8	ENST00000552259	processed_transcript
61700	ENSG00000139131	1150.06318865258	-0.021301308781621	0.0961781070564994	-0.221477729532643	0.824720475306647	0.941287647513514	YARS2	ENST00000551673	processed_transcript
61703	ENSG00000139132	137.47522587338	2.12882160259395	1.02921115816816	2.0684012077589	0.0386023117446654	0.206612569988874	FGD4	ENST00000534526	protein_coding
61719	ENSG00000139133	292.766093824568	0.27128215084884	0.143339718753682	1.89258185524291	0.058413498630934	0.260295776625086	ALG10	ENST00000266483	protein_coding
61723	ENSG00000139146	850.034562732414	-0.101408214524728	0.322627390139624	-0.314319917105739	0.753278072569613	0.911930607968808	FAM60A	ENST00000448582	retained_intron
61732	ENSG00000139154	2132.04655938985	-0.0922708694945716	0.130699656606912	-0.705976372777188	0.480202830853484	0.759654464160259	AEBP2	ENST00000538425	protein_coding
61739	ENSG00000139160	65.9656641664781	-0.0525880439830251	0.241502055688025	-0.217754022147782	0.827620769888678	0.942437245712603	ETFBKMT	ENST00000412352	protein_coding
61745	ENSG00000139163	1322.91119745795	0.399743412488471	0.232195985407795	1.72157762239696	0.0851460597599252	0.321712737912721	ETNK1	ENST00000266517	protein_coding
61751	ENSG00000139168	1601.6637891884	0.307083086845509	0.185988640333589	1.6510851753888	0.0987211839394942	0.34920319962997	ZCRB1	ENST00000266529	protein_coding
61756	ENSG00000139173	69.1504738473329	1.24731638740337	0.441137674705221	2.82749912085123	0.00469131442420107	0.0559163094306159	TMEM117	ENST00000546387	retained_intron
61764	ENSG00000139174	118.167296075025	0.730925404423906	1.1983383255009	0.609949117765538	0.541895513975116	0.800620341060315	PRICKLE1	ENST00000345127	protein_coding
61773	ENSG00000139178	664.022980775315	-0.00194111938308703	0.280312978338784	-0.00692482879169802	0.994474830179248	0.999627708401254	C1RL	ENST00000539803	nonsense_mediated_decay
61785	ENSG00000139180	614.482083059488	-0.255601258807101	0.17533964221908	-1.45774940322815	0.144909629180563	0.42700804851262	NDUFA9	ENST00000539573	retained_intron
61794	ENSG00000139182	741.468930397976	0.23759523868951	0.326940673863862	0.726722790044914	0.467395789506448	0.750937946316287	CLSTN3	ENST00000541953	protein_coding
61810	ENSG00000139187	5.57172289376849	0.644149880360856	0.78350333639616	0.822140570994528	0.410996897313564	0.7096216033842	KLRG1	ENST00000539240	protein_coding
61817	ENSG00000139190	382.899891499946	0.139642702530518	0.188593650402324	0.740442227151443	0.459031704281956	0.745968770950848	VAMP1	ENST00000400911	protein_coding
61825	ENSG00000139192	448.347366076612	-0.291478064953189	0.322747193458863	-0.903115722957761	0.366464480130736	0.675530530848484	TAPBPL	ENST00000539384	processed_transcript
61833	ENSG00000139197	1332.32098546553	0.0430337546979831	0.133545555715685	0.322240260766153	0.7472706861191	0.909217370272951	PEX5	ENST00000536883	protein_coding
61853	ENSG00000139200	507.334872398937	0.305604761106869	0.343842330723806	0.888793303790009	0.374114175299406	0.681496466682759	PIANP	ENST00000540656	protein_coding
61859	ENSG00000139209	68.2454709022774	0.473641734767533	0.774987157756625	0.611160752829242	0.541093163139413	0.800445818426265	SLC38A4	ENST00000447411	protein_coding
61864	ENSG00000139211	665.407637317592	1.90209493894923	0.883068241257788	2.15396143817833	0.0312431961425035	0.183451452459012	AMIGO2	ENST00000266581	protein_coding
61867	ENSG00000139218	5784.23023722286	0.120379922842348	0.0921830365625658	1.3058793388808	0.191593593803841	0.495284726592379	SCAF11	ENST00000547654	processed_transcript
61882	ENSG00000139219	7.38902713025853	0.825057701476755	0.690233930262359	1.19533054708445	0.231957909400334	0.547847454477855	COL2A1	ENST00000380518	protein_coding
61891	ENSG00000139220	5.5164290930942	-2.45619986424514	2.35977114479916	-1.04086358953007	0.297938862309365	0.617324609215488	PPFIA2	ENST00000549396	protein_coding
61919	ENSG00000139223	5.1899674884627	-0.311098624638651	0.546266289063757	-0.569499950604387	0.569016904233578	0.816954340342876	ANP32D	ENST00000266594	protein_coding
61920	ENSG00000139233	1232.26957857251	-0.178536549075217	0.084201442480686	-2.1203502435979	0.0339765194409185	0.192434960461459	LLPH	ENST00000266604	protein_coding
61922	ENSG00000139239	528.747578956588	-0.268594660691433	0.127755505466702	-2.10241163157887	0.0355172331617271	0.196985485612596	RPL14P1	ENST00000484568	processed_pseudogene
61923	ENSG00000139263	1107.8657355427	-0.0557553606605627	0.359813313863266	-0.154956357956644	0.876855722945773	0.962237899691678	LRIG3	ENST00000379141	protein_coding
61932	ENSG00000139266	465.346652005181	0.121697933873502	0.329045534614969	0.369851346002633	0.711493255038375	0.891500634181456	MARCH9	ENST00000266643	protein_coding
61935	ENSG00000139269	22.6912315268325	-0.163225321565434	0.842698346288242	-0.193693653588354	0.846415761441398	0.951410844836462	INHBE	ENST00000551553	processed_transcript
61939	ENSG00000139278	7589.11833098981	0.465309525775381	0.203641157883697	2.28494834055662	0.022315857049872	0.151987400767329	GLIPR1	ENST00000266659	protein_coding
61943	ENSG00000139289	7333.43720289531	-0.532514281011864	0.568173373795899	-0.937239063939585	0.348635599875718	0.660957551614927	PHLDA1	ENST00000602540	protein_coding
61946	ENSG00000139291	953.715331795902	-0.0464921779669442	0.143046655633927	-0.325014085515729	0.745170411240844	0.9080484977307	TMEM19	ENST00000266673	protein_coding
61952	ENSG00000139292	6.37237875066047	0.884039600464789	1.96517467487678	0.449852937637831	0.652816483977743	0.862696181590735	LGR5	ENST00000266674	protein_coding
61958	ENSG00000139304	407.309209825273	1.25568349505635	0.784522921517437	1.60056954438959	0.109472292279243	0.369375943797603	PTPRQ	ENST00000623635	processed_transcript
61968	ENSG00000139318	762.732641956992	0.0731011070576042	0.436641424277018	0.167416793261527	0.867042112540387	0.959199054311405	DUSP6	ENST00000279488	protein_coding
61973	ENSG00000139323	615.216507827212	0.115287221992183	0.15439798150565	0.746688660485915	0.455251516182261	0.743069034806738	POC1B	ENST00000313546	protein_coding
61987	ENSG00000139324	2660.04785760793	0.345855138304966	0.143383630917343	2.4120963884946	0.0158610877275246	0.12330036284619	TMTC3	ENST00000549011	protein_coding
61991	ENSG00000139329	2064.5616765306	1.4709080384506	0.819035078887156	1.79590358992824	0.0725098514184596	0.293398075554632	LUM	ENST00000266718	protein_coding
61994	ENSG00000139343	2796.60827202848	-0.135351372866609	0.0779901598322013	-1.73549295395499	0.0826535284456715	0.315817550418767	SNRPF	ENST00000266735	protein_coding
61999	ENSG00000139344	15.8905421769876	-0.436868762501054	1.10327095762138	-0.395975947235057	0.692122772363171	0.883227316247777	AMDHD1	ENST00000266736	protein_coding
62003	ENSG00000139350	2545.15958775188	0.528604154287186	0.136172598414827	3.88186874922428	0.000103656822278322	0.00389192473734	NEDD1	ENST00000266742	protein_coding
62016	ENSG00000139354	1720.78053511889	-0.299820304342268	0.182865837832642	-1.63956432702681	0.101095785394089	0.3535795156577	GAS2L3	ENST00000266754	protein_coding
62025	ENSG00000139364	7.06052931752053	-0.543102555642936	1.28433422111669	-0.422866997323115	0.672392302830661	0.874069365746154	TMEM132B	ENST00000418253	processed_transcript
62031	ENSG00000139370	1267.4959975036	-0.278557024949564	0.108427664942496	-2.56905859862696	0.0101975212001962	0.0931194699070548	SLC15A4	ENST00000266771	protein_coding
62040	ENSG00000139372	1901.15269753837	0.416691063951903	0.18476505676009	2.25524821229028	0.0241177532586587	0.158336693197065	TDG	ENST00000392872	protein_coding
62050	ENSG00000139405	1928.86799595247	0.139577444631035	0.160920178956607	0.867370677413133	0.385738942767331	0.691277602223769	RITA1	ENST00000549621	protein_coding
62054	ENSG00000139410	132.855636005921	-0.106777968721281	0.578439986046305	-0.184596451312295	0.853545569551668	0.953809934286988	SDSL	ENST00000403593	protein_coding
62060	ENSG00000139428	609.827701300958	-0.357030651246077	0.152008974855615	-2.34874718144241	0.0188366918684714	0.13774731096475	MMAB	ENST00000545712	protein_coding
62070	ENSG00000139433	5630.18412787174	-0.142015072468795	0.0896603958342076	-1.58392198860462	0.113211472857816	0.375141160179949	GLTP	ENST00000318348	protein_coding
62076	ENSG00000139436	3614.61532776254	-0.165785022123131	0.126655813402266	-1.30894127691232	0.190554243170657	0.493866279673957	GIT2	ENST00000355312	protein_coding
62096	ENSG00000139437	2155.60887702125	-0.186439215548024	0.135524379386403	-1.37568765407481	0.168918355843723	0.463297999441847	TCHP	ENST00000537218	retained_intron
62106	ENSG00000139438	262.067254218316	-0.498065459292413	0.24240473619534	-2.05468534612727	0.0399094062341638	0.211324382407531	FAM222A	ENST00000538780	protein_coding
62109	ENSG00000139496	5077.46119566924	0.180633499925611	0.147669812024714	1.22322563731158	0.221244484909861	0.534325953351248	NUP58	ENST00000381736	protein_coding
62123	ENSG00000139505	3386.44791654517	-0.029860685677896	0.14081205463384	-0.212060577878394	0.832059774523903	0.944009011205156	MTMR6	ENST00000381801	protein_coding
62125	ENSG00000139508	72.7459260835313	0.798836022478546	0.587063768839057	1.36073126103196	0.173598631698656	0.470004590404535	SLC46A3	ENST00000475385	processed_transcript
62128	ENSG00000139514	30922.913289377	-0.367561142142702	0.202476843782524	-1.81532433673004	0.0694740811375333	0.286306524658619	SLC7A1	ENST00000380752	protein_coding
62131	ENSG00000139517	431.463529711519	0.0454733723168926	0.248059336512412	0.183316511912936	0.854549679293993	0.954187085241834	LNX2	ENST00000316334	protein_coding
62132	ENSG00000139531	695.758007514474	0.444627026123305	0.141120291023302	3.15069521823682	0.00162882363826398	0.0275275033414071	SUOX	ENST00000356124	protein_coding
62149	ENSG00000139537	25.9044066503338	0.0860018800075593	0.395703804370153	0.217339027468916	0.827944144388392	0.942554255602279	CCDC65	ENST00000266984	protein_coding
62154	ENSG00000139546	1863.32048433863	0.274571821145339	0.198738106189552	1.38157611748327	0.167101891229123	0.46039822257138	TARBP2	ENST00000550147	nonsense_mediated_decay
62174	ENSG00000139567	372.17240596739	-1.27843869606776	0.645801441714159	-1.97961573556477	0.0477467234786988	0.233406727771126	ACVRL1	ENST00000551576	protein_coding
62182	ENSG00000139572	6.88272936183601	0.707519527185077	2.13435736364524	0.331490658142043	0.740273896214989	0.905855502990605	GPR84	ENST00000267015	protein_coding
62184	ENSG00000139579	3507.69167779286	-0.0449531232894451	0.110096894404911	-0.408305098272055	0.683049696792814	0.878823717296625	NABP2	ENST00000447747	protein_coding
62190	ENSG00000139597	38.5745010827205	-0.257290207549243	0.491201040297024	-0.523798173134289	0.600418924175455	0.836676049616637	N4BP2L1	ENST00000380139	protein_coding
62202	ENSG00000139613	6092.77160001608	0.0132132825733422	0.0986548658910051	0.133934423345529	0.893454429613158	0.969001656860481	SMARCC2	ENST00000394023	protein_coding
62217	ENSG00000139618	2835.23209412436	0.192126864219778	0.187036169746032	1.0272177006226	0.304317965067999	0.623889527394027	BRCA2	ENST00000380152	protein_coding
62224	ENSG00000139620	1448.72233141592	-0.147251274406092	0.0901522195662037	-1.63336271824075	0.102392733178675	0.35570438585597	KANSL2	ENST00000548147	nonsense_mediated_decay
62239	ENSG00000139624	2061.99884625304	-0.390456135047814	0.112164567481854	-3.48110052767762	0.000499358035758778	0.0119236279481846	CERS5	ENST00000551697	nonsense_mediated_decay
62267	ENSG00000139625	756.194670942141	0.641294207404327	0.139927807415889	4.58303620450718	4.58272656762445e-06	0.000361145711999532	MAP3K12	ENST00000267079	protein_coding
62278	ENSG00000139626	13.283639707541	-0.223803784649317	0.490132572672985	-0.456618876457816	0.647945008977184	0.860479724115799	ITGB7	ENST00000267082	protein_coding
62292	ENSG00000139629	1455.32210379089	0.951940332816436	0.735129770572183	1.29492828466939	0.195344970119771	0.500976636596436	GALNT6	ENST00000543196	protein_coding
62311	ENSG00000139631	249.121002260056	0.458866481041564	0.191738040963171	2.39319479189684	0.0167023710158194	0.127198162844013	CSAD	ENST00000267085	protein_coding
62331	ENSG00000139636	535.97938979517	0.44097526455598	0.232992341860607	1.89265990905317	0.0584031111615769	0.260295776625086	LMBR1L	ENST00000267102	protein_coding
62361	ENSG00000139637	2472.09464165075	-0.104370263402716	0.0905711061609478	-1.15235716804923	0.249174334064048	0.567784715021754	C12orf10	ENST00000267103	protein_coding
62371	ENSG00000139641	12955.8564355572	-0.21090913054393	0.128228490890147	-1.64479148962781	0.100012817800349	0.351810948684876	ESYT1	ENST00000551790	protein_coding
62381	ENSG00000139644	24884.4755174928	-0.311061733423734	0.0700870068648911	-4.43822253707278	9.07048134384183e-06	0.000600437955788964	TMBIM6	ENST00000548809	protein_coding
62409	ENSG00000139645	13055.2759653601	0.139899930017103	0.116080294494248	1.20519964759424	0.228126238405379	0.543087950562774	ANKRD52	ENST00000548241	processed_transcript
62413	ENSG00000139651	1935.35389238064	-0.0532527175867215	0.100462780839812	-0.530074094520968	0.596060559440991	0.834004089217838	ZNF740	ENST00000416904	protein_coding
62417	ENSG00000139668	2281.9017190631	-0.122782356180993	0.191019548746669	-0.642773773609041	0.520370903110626	0.787068307756046	WDFY2	ENST00000612477	protein_coding
62420	ENSG00000139675	304.494553247615	-0.0148334982733081	0.136102627604654	-0.108987596598031	0.913212328209625	0.975238548244037	HNRNPA1L2	ENST00000357495	protein_coding
62421	ENSG00000139679	59.2273357280998	0.0652056080415172	0.40302400609656	0.16179087859569	0.871470536232507	0.96056709832509	LPAR6	ENST00000465365	processed_transcript
62430	ENSG00000139684	3266.15885689636	-0.190399395216469	0.0892947036486828	-2.13225854878883	0.0329855976511278	0.188837718963907	ESD	ENST00000378720	protein_coding
62435	ENSG00000139687	4290.33211850717	0.0961307377184999	0.178733063267394	0.537845298240558	0.590683856010851	0.829772933608713	RB1	ENST00000525036	retained_intron
62441	ENSG00000139697	4308.09157365915	-0.13412784101383	0.127133029219198	-1.05501962658793	0.291416348596352	0.611537030822483	SBNO1	ENST00000267176	protein_coding
62445	ENSG00000139714	16.1707465084609	0.404527610471017	0.489141118704407	0.82701616159871	0.408227901213005	0.707394200984675	MORN3	ENST00000355329	protein_coding
62448	ENSG00000139718	4437.84019807312	0.130550004428861	0.126997814048705	1.02797048442734	0.303963711867233	0.623568583816758	SETD1B	ENST00000604567	protein_coding
62452	ENSG00000139719	662.395564459732	0.0329890677424944	0.104231048763653	0.316499432115454	0.7516234561404	0.911254529678748	VPS33A	ENST00000267199	protein_coding
62461	ENSG00000139722	2449.74547613121	-0.154435642027601	0.161075350789037	-0.958778865115544	0.3376701585232	0.652121704709885	VPS37B	ENST00000267202	protein_coding
62465	ENSG00000139725	261.415295027673	-0.159016625824272	0.233617424697597	-0.680671084488281	0.496079636699073	0.771836141343511	RHOF	ENST00000267205	protein_coding
62472	ENSG00000139726	5565.85580302709	-0.105254043679047	0.0868942760206231	-1.21128857387645	0.2257848263262	0.539990073133879	DENR	ENST00000280557	protein_coding
62476	ENSG00000139734	6032.03848336236	0.168419906886191	0.15925038603997	1.05757926918884	0.29024729789059	0.610340381550292	DIAPH3	ENST00000400324	protein_coding
62485	ENSG00000139737	3.25277825352004	-0.49190251649717	1.12481646108217	-0.437318027888672	0.6618807228756	0.8684853342272	SLAIN1	ENST00000422114	protein_coding
62502	ENSG00000139746	3218.3049941196	0.131426912318939	0.119677947797048	1.09817150726728	0.272129605430847	0.591322471647639	RBM26	ENST00000449987	protein_coding
62509	ENSG00000139793	2904.80186195305	0.0924119397505281	0.297782214128289	0.310333980224607	0.756306993341074	0.912676893151365	MBNL2	ENST00000397601	protein_coding
62515	ENSG00000139826	837.257330453332	0.0772238732668929	0.152208665613796	0.50735530040606	0.611905543321047	0.842584220366679	ABHD13	ENST00000375898	protein_coding
62516	ENSG00000139832	215.746454498175	-0.563824717673118	0.453822612970095	-1.24239009154502	0.214092669644446	0.52537163078453	RAB20	ENST00000267328	protein_coding
62517	ENSG00000139835	91.845080165351	0.482533649046969	0.706864772549384	0.682639265367065	0.494834816157077	0.770847411607825	GRTP1	ENST00000375431	protein_coding
62522	ENSG00000139842	6473.76587632887	-0.156312754255541	0.111575403118913	-1.40096069461607	0.161225827148843	0.451681484220429	CUL4A	ENST00000617546	protein_coding
62534	ENSG00000139874	2556.46975848756	-1.66226415109368	0.472625381337134	-3.51708608283133	0.000436312256672365	0.0108189990074633	SSTR1	ENST00000267377	protein_coding
62535	ENSG00000139880	949.023782625453	0.332608608279157	0.369347277505109	0.900530824339314	0.367837829120508	0.676192179296491	CDH24	ENST00000485922	processed_transcript
62541	ENSG00000139890	10.5926128051886	0.66915579344835	0.534710448595562	1.25143579147539	0.210775525895862	0.521676129950696	REM2	ENST00000267396	protein_coding
62543	ENSG00000139899	113.205301348997	0.177170881610579	0.466845483771273	0.379506470062336	0.704311800593831	0.888392327324809	CBLN3	ENST00000267406	protein_coding
62545	ENSG00000139910	212.374374238279	-5.63601417632467	1.00484357931184	-5.60884727967754	2.03678654141762e-08	4.33855699525333e-06	NOVA1	ENST00000483536	nonsense_mediated_decay
62558	ENSG00000139914	6.08677553250261	-0.278954165042129	0.650145091276237	-0.429064479275758	0.667876301210022	0.8714906933018	FITM1	ENST00000267426	protein_coding
62560	ENSG00000139921	4224.92308725903	-0.246680181688662	0.117968151045853	-2.0910744086578	0.036521394361651	0.200034734648073	TMX1	ENST00000555574	retained_intron
62563	ENSG00000139926	30318.7218743932	-0.25863049523009	0.370311474947057	-0.698413397173463	0.484918700408041	0.763345475813274	FRMD6	ENST00000556137	processed_transcript
62581	ENSG00000139946	139.895987605225	-0.852869595077511	0.818170471931037	-1.04241062753655	0.297221341362798	0.616878693188743	PELI2	ENST00000559044	protein_coding
62584	ENSG00000139970	37.6355628586491	2.68645722403363	0.562603314483207	4.7750469200512	1.79665359783402e-06	0.000168057415233918	RTN1	ENST00000481205	retained_intron
62593	ENSG00000139971	157.071134959416	-0.267638624583423	0.676605626314596	-0.395560743473601	0.692429101992103	0.883415465168498	C14orf37	ENST00000556788	processed_transcript
62599	ENSG00000139973	13.7016919117974	0.318684956496373	0.800132260968209	0.398290347786682	0.690416174552997	0.882043561718123	SYT16	ENST00000554138	processed_transcript
62606	ENSG00000139974	165.658942011105	0.163710383335772	0.216024882103627	0.757831143068234	0.448552075890091	0.738597430525201	SLC38A6	ENST00000267488	protein_coding
62626	ENSG00000139977	1545.46795297866	0.0584678336343815	0.0820846723028661	0.712286861774314	0.476287158054362	0.757062572470007	NAA30	ENST00000555166	protein_coding
62630	ENSG00000139985	9.56367273474852	0.152088761070038	0.579151410120729	0.262606217324643	0.792854107483062	0.926784203661537	ADAM21	ENST00000603540	protein_coding
62631	ENSG00000139990	2339.11203196789	0.302869298396317	0.130744440049717	2.31649849340551	0.0205310666023552	0.144442566018008	DCAF5	ENST00000341516	protein_coding
62640	ENSG00000139998	1569.17461684309	-0.627716953294971	0.282617275249791	-2.22108486730036	0.0263452137899656	0.166068247722625	RAB15	ENST00000267512	protein_coding
62646	ENSG00000140006	523.631745348536	0.287711240005281	0.173551646759188	1.65778455795637	0.0973609592486285	0.345990035889494	WDR89	ENST00000394942	protein_coding
62650	ENSG00000140009	1.91229407868798	-1.0247478854344	1.57979812232241	-0.648657490444382	0.51655978678646	0.784613615710527	ESR2	ENST00000556275	protein_coding
62663	ENSG00000140015	3.75795694286703	1.73655500704984	1.62677995310729	1.06747996478126	0.285755156119634	0.60611140114517	KCNH5	ENST00000322893	protein_coding
62667	ENSG00000140022	15.5444549549639	-4.82660510673209	1.31912631479129	-3.65894080999798	0.00025325982019121	0.00751492189064871	STON2	ENST00000555447	protein_coding
62676	ENSG00000140025	231.891472325077	0.359971948161983	0.159598641731871	2.25548252952392	0.0241030576594541	0.158336693197065	EFCAB11	ENST00000316738	protein_coding
62689	ENSG00000140043	75.4954634636889	1.46996037311338	0.255064010537132	5.76310381859768	8.25809612634077e-09	2.04212275933443e-06	PTGR2	ENST00000555228	protein_coding
62696	ENSG00000140044	2054.36388163609	-0.663662606187193	0.400114095684508	-1.65868339392495	0.0971796073555057	0.345802526074487	JDP2	ENST00000419727	protein_coding
62703	ENSG00000140057	7.17185094441107	0.132638273018084	0.582914746296794	0.227543176529199	0.820001399576025	0.939427557935918	AK7	ENST00000267584	protein_coding
62708	ENSG00000140090	5.3809728877234	1.30101569234776	0.639506890164033	2.03440449564828	0.0419108289691399	0.217243672178443	SLC24A4	ENST00000393265	protein_coding
62716	ENSG00000140092	3878.59106750036	-0.525503851287831	0.728130081193432	-0.721716991044389	0.47046849353948	0.753103098099876	FBLN5	ENST00000556961	processed_transcript
62725	ENSG00000140104	416.826924955529	-0.127179804351723	0.247445432984754	-0.513971112004961	0.607272187870888	0.840453769691494	C14orf79	ENST00000551606	protein_coding
62734	ENSG00000140105	22311.2134580883	-0.227920587271133	0.309011055528015	-0.737580689084665	0.460769293752126	0.74707894986685	WARS	ENST00000392882	protein_coding
62778	ENSG00000140153	1740.94764715779	-0.106805728577371	0.117066838399991	-0.912348279300411	0.361585406853587	0.671066540782855	WDR20	ENST00000557485	processed_transcript
62798	ENSG00000140157	4412.93907529818	-0.230372185930502	0.0771280690753088	-2.98687869011169	0.00281841535006947	0.0400084603553462	NIPA2	ENST00000337451	protein_coding
62808	ENSG00000140199	1536.70213111239	0.691349377967332	0.338341937134534	2.04334521408274	0.0410182767220235	0.215078529221938	SLC12A6	ENST00000290209	protein_coding
62828	ENSG00000140254	4.52134969676093	2.55669992852598	1.92956989711411	1.32501026905002	0.185167745363724	0.486891802573921	DUOXA1	ENST00000267803	protein_coding
62844	ENSG00000140259	2042.84442262497	0.236486057058095	0.131088575902786	1.8040172870096	0.071228596974335	0.290945896203882	MFAP1	ENST00000267812	protein_coding
62846	ENSG00000140262	3742.14587330973	-0.268393609924331	0.0882174689139918	-3.04240887012983	0.00234692868468918	0.0355076116191301	TCF12	ENST00000438423	protein_coding
62874	ENSG00000140263	1514.83795245086	-0.275893322224271	0.148227161485813	-1.86128722603028	0.0627036261029583	0.270281597989592	SORD	ENST00000267814	protein_coding
62881	ENSG00000140264	9286.25854247997	-0.0137955074020757	0.163507955325462	-0.0843720868175238	0.932760599628262	0.981771601780941	SERF2	ENST00000474290	processed_transcript
62898	ENSG00000140265	1234.80643377857	0.132033562215131	0.128101693114096	1.03069334218349	0.302684647885347	0.622755699281347	ZSCAN29	ENST00000396976	protein_coding
62906	ENSG00000140279	2.71473283121372	2.37587308218927	1.70390121276526	1.39437255187668	0.163205132312112	0.454574133504312	DUOX2	ENST00000389039	protein_coding
62911	ENSG00000140280	455.605052253649	-0.366485638448522	0.329916080037322	-1.11084503188527	0.266635059220221	0.585768554080449	LYSMD2	ENST00000267838	protein_coding
62915	ENSG00000140284	29.8064590577238	0.73535223849359	0.903034191155295	0.814312731119094	0.415465818218747	0.714063124698041	SLC27A2	ENST00000267842	protein_coding
62919	ENSG00000140285	1242.0974427747	-1.32244313629281	0.708213841055795	-1.86729354840245	0.0618606058633559	0.26849137239614	FGF7	ENST00000267843	protein_coding
62925	ENSG00000140299	3734.94504129873	-0.158677225662329	0.105287570354529	-1.50708412330177	0.131789095809359	0.407138226197953	BNIP2	ENST00000267859	protein_coding
62938	ENSG00000140307	2551.07520307687	-0.206472991914639	0.0892475556217172	-2.31348624033795	0.0206959204107212	0.145269958353788	GTF2A2	ENST00000396060	protein_coding
62948	ENSG00000140319	6608.48268117369	-0.130916645502554	0.0887438056716117	-1.47522009577772	0.140153380405797	0.419718795385623	SRP14	ENST00000267884	protein_coding
62956	ENSG00000140320	2371.71037202114	0.0475426818120678	0.154152625022408	0.308413053654823	0.757768050390034	0.913209605777052	BAHD1	ENST00000561234	protein_coding
62960	ENSG00000140323	282.760290717159	0.236237275853516	0.666901037650216	0.354231381444364	0.723165487355238	0.897345846981231	DISP2	ENST00000267889	protein_coding
62964	ENSG00000140326	1391.9139396816	-0.0587297128433453	0.144788889183102	-0.405623063860066	0.685019579755402	0.879536359444839	CDAN1	ENST00000562465	nonsense_mediated_decay
62969	ENSG00000140332	3979.50272979585	-0.0254835895895549	0.255135039227656	-0.0998827509804169	0.92043741058546	0.977984542994147	TLE3	ENST00000558939	protein_coding
62995	ENSG00000140350	5703.95298399259	-0.128651055764482	0.120639965804016	-1.06640494223515	0.28624062853441	0.606197523633183	ANP32A	ENST00000465139	protein_coding
63006	ENSG00000140365	3532.57818264664	-0.0649409175359223	0.127795226482299	-0.508163875314365	0.611338422679208	0.842433798135372	COMMD4	ENST00000267935	protein_coding
63031	ENSG00000140367	2240.40677761999	-0.442598070004161	0.155576920558887	-2.84488257264763	0.00444277982647905	0.0542266430333995	UBE2Q2	ENST00000267938	protein_coding
63039	ENSG00000140368	6.37922583363406	0.326547677486112	0.969660397569325	0.336764993501517	0.736294064288509	0.904455321405903	PSTPIP1	ENST00000558407	protein_coding
63057	ENSG00000140374	3718.57664428356	0.0220878633365071	0.0638531041822984	0.345916829249945	0.729405220625408	0.900690766737091	ETFA	ENST00000557943	protein_coding
63077	ENSG00000140379	74.7794273813689	-1.99943912971745	1.27785834008113	-1.56467979822435	0.11765800761937	0.383471349177872	BCL2A1	ENST00000267953	protein_coding
63079	ENSG00000140382	1629.00990958447	0.254903330498103	0.125760680098117	2.02689211205943	0.0426734473945123	0.219478017510289	HMG20A	ENST00000560498	protein_coding
63091	ENSG00000140386	252.046043076134	-0.0834525462745165	0.157628819809436	-0.529424418551162	0.596511062662463	0.83430725485068	SCAPER	ENST00000563290	protein_coding
63114	ENSG00000140391	5917.83280483295	-0.0458758401397296	0.0771599176742582	-0.594555327720814	0.552140748461128	0.806228162940498	TSPAN3	ENST00000267970	protein_coding
63124	ENSG00000140395	1437.21405267565	-0.131658922691941	0.117583812673413	-1.1197027864509	0.262840437240823	0.582378161832498	WDR61	ENST00000558453	protein_coding
63140	ENSG00000140396	1058.26227898486	-0.409236554134076	0.183378545441812	-2.23164903586789	0.0256381680393804	0.16343097694792	NCOA2	ENST00000452400	protein_coding
63148	ENSG00000140398	47.2080041860688	0.663814178163082	0.351414395233665	1.88897833203928	0.0588947321663449	0.261249745943658	NEIL1	ENST00000564500	protein_coding
63172	ENSG00000140400	2624.84111696234	-0.0455963479934923	0.164257234430689	-0.27759110977077	0.781326257410587	0.922076418098265	MAN2C1	ENST00000631426	processed_transcript
63218	ENSG00000140403	116.282379483735	0.466425714631454	0.250247424805894	1.8638581995129	0.0623416201467172	0.269604519593551	DNAJA4	ENST00000394855	protein_coding
63230	ENSG00000140406	4380.24852057655	-0.423915471787925	0.148725962507929	-2.85031251194845	0.00436762917888601	0.053510919222411	MESDC1	ENST00000267984	protein_coding
63231	ENSG00000140416	30230.6515651448	-0.0729481213598981	0.286060555638875	-0.255009367499056	0.798715864153503	0.92953849041776	TPM1	ENST00000288398	protein_coding
63264	ENSG00000140443	3048.51093116545	0.203917131257552	0.280335775523526	0.727403168135561	0.466979014297246	0.750725521841222	IGF1R	ENST00000268035	protein_coding
63281	ENSG00000140450	821.947374452316	0.58495910690833	0.354658310645314	1.64935964941573	0.0990739760815715	0.349815197739145	ARRDC4	ENST00000268042	protein_coding
63282	ENSG00000140451	898.783642168594	0.51038485085905	0.193768672660995	2.63399054062772	0.00843878389211923	0.0818539209445686	PIF1	ENST00000268043	protein_coding
63291	ENSG00000140455	1509.3471014766	-0.227493562410374	0.115519087709685	-1.96931578080063	0.0489168401326263	0.236175246546975	USP3	ENST00000561442	protein_coding
63312	ENSG00000140459	21.2879851154249	1.70217441014471	0.526780559972025	3.23127795421135	0.00123238034156228	0.0224880667246572	CYP11A1	ENST00000358632	protein_coding
63322	ENSG00000140463	717.937231325262	0.106728338932233	0.162231848823641	0.6578753783929	0.510618213037543	0.780825946072195	BBS4	ENST00000566400	nonsense_mediated_decay
63340	ENSG00000140464	15509.556349621	-0.0772447412402625	0.329407983392451	-0.234495656252005	0.814600205004688	0.936681390190853	PML	ENST00000395135	protein_coding
63362	ENSG00000140465	32.4920954673272	1.03391009590114	0.880266477498895	1.1745421668661	0.240177932548853	0.557049163524798	CYP1A1	ENST00000379727	protein_coding
63372	ENSG00000140471	437.486116453682	-0.218182959135539	0.154298933487757	-1.4140276553036	0.1573537826572	0.445547756415704	LINS1	ENST00000560783	nonsense_mediated_decay
63386	ENSG00000140474	1298.70301743535	0.072918047574633	0.223950027458562	0.325599636678433	0.74472728711712	0.907755219469398	ULK3	ENST00000440863	protein_coding
63409	ENSG00000140479	24.3291656239962	-2.18809420171332	1.20016744350762	-1.82315743819744	0.0682795492522	0.283474763143927	PCSK6	ENST00000558864	protein_coding
63430	ENSG00000140497	3998.35918662163	-0.0505166546747509	0.0825258204716329	-0.612131504855687	0.540450754773513	0.79992564394305	SCAMP2	ENST00000268099	protein_coding
63442	ENSG00000140511	833.707881927971	0.39140581623323	0.509169673238771	0.768713921517639	0.442063158600977	0.73351641459268	HAPLN3	ENST00000359595	protein_coding
63447	ENSG00000140519	2.2841013454072	5.43364934950233	2.11270093165852	2.57189707642945	0.0101142955516935	0.0926347188161494	RHCG	ENST00000560081	nonsense_mediated_decay
63453	ENSG00000140521	4533.34744324029	-0.213890914453628	0.153656321446571	-1.39200855805989	0.163919806436125	0.45561749265026	POLG	ENST00000635831	protein_coding
63477	ENSG00000140525	6329.74069132995	-0.144865848604679	0.118323030064761	-1.22432504074135	0.220829634246847	0.53392045661723	FANCI	ENST00000300027	protein_coding
63494	ENSG00000140526	4812.93243771976	-0.566936243962901	0.216907332049696	-2.61372558781466	0.00895609372041189	0.08473236600745	ABHD2	ENST00000569411	protein_coding
63504	ENSG00000140527	3.77179770027727	1.69357029784554	0.803124279037441	2.10872755568455	0.0349681048921754	0.195048952203853	WDR93	ENST00000268130	protein_coding
63509	ENSG00000140534	2185.19533948519	0.668890958090642	0.125258448975654	5.34008654554436	9.29022205853554e-08	1.53746028744103e-05	TICRR	ENST00000560985	protein_coding
63512	ENSG00000140538	64.829163088669	-3.06328121111741	1.22145070209479	-2.50790408967295	0.0121449627181401	0.103932668225166	NTRK3	ENST00000394480	protein_coding
63533	ENSG00000140543	358.132072632311	-0.139678644859886	0.117953837441025	-1.18418059039176	0.236341583713033	0.552980188363479	DET1	ENST00000557842	nonsense_mediated_decay
63541	ENSG00000140545	6738.61056878159	0.580462478701141	0.407326076251716	1.42505602401559	0.154141007170938	0.441429131105054	MFGE8	ENST00000558018	nonsense_mediated_decay
63558	ENSG00000140548	2426.31105119944	0.0318375698161044	0.168421129842274	0.189035484121976	0.850065005831825	0.9530119090915	ZNF710	ENST00000268154	protein_coding
63563	ENSG00000140553	6773.70586885398	0.0926216551475252	0.102926386438699	0.89988251168896	0.368182777812316	0.676437598791987	UNC45A	ENST00000480470	processed_transcript
63578	ENSG00000140557	129.409561153539	0.158618352456144	1.07075952038977	0.148136298987475	0.882235203010736	0.964676899653828	ST8SIA2	ENST00000268164	protein_coding
63582	ENSG00000140563	19.3714664592874	-4.89485728990056	1.70053806543523	-2.87841677254533	0.00399676726392909	0.0506346121192277	MCTP2	ENST00000543482	protein_coding
63591	ENSG00000140564	6438.10352016935	0.41569604812021	0.21885231852236	1.89943634560006	0.0575071285360919	0.258474280790039	FURIN	ENST00000268171	protein_coding
63598	ENSG00000140575	26094.5685276376	-0.244770507755601	0.0874276342296756	-2.79969268197948	0.00511512787639927	0.0595169611318842	IQGAP1	ENST00000268182	protein_coding
63616	ENSG00000140577	3629.64043543169	-0.0749683720400952	0.106960062799669	-0.700900598576753	0.483365050872502	0.761793210190562	CRTC3	ENST00000420329	protein_coding
63630	ENSG00000140598	1689.21490217597	-0.528902040664728	0.24535571250951	-2.15565407161339	0.0311106869934252	0.182928661789482	EFL1	ENST00000268206	protein_coding
63640	ENSG00000140600	16.0656839821594	-1.47419674966405	0.738720868066406	-1.99560729010234	0.0459766853906269	0.229021164504271	SH3GL3	ENST00000492099	retained_intron
63646	ENSG00000140612	4932.8954814312	-0.0709550887330418	0.0965017411724791	-0.735272626907557	0.462173475465302	0.747659038798443	SEC11A	ENST00000559376	retained_intron
63656	ENSG00000140632	6703.31744542824	-0.0376438455780976	0.0757605443689858	-0.496879291082654	0.619274175933751	0.846930558835339	GLYR1	ENST00000589389	protein_coding
63669	ENSG00000140650	2012.55577441554	-0.00473896211483657	0.192958043931565	-0.0245595468231285	0.980406286517046	0.999408658587828	PMM2	ENST00000566983	protein_coding
63687	ENSG00000140675	33.7980061993976	-0.466371640885756	0.315240743920616	-1.47941422509521	0.139029640545451	0.41828817341517	SLC5A2	ENST00000569576	protein_coding
63696	ENSG00000140678	4.87705791058521	2.43347495009484	1.91440986577199	1.27113581767588	0.203680334925177	0.511973212475788	ITGAX	ENST00000564308	retained_intron
63703	ENSG00000140682	6156.99077775589	0.192872139824863	0.176004587673989	1.09583586640433	0.27315060943615	0.592574590239924	TGFB1I1	ENST00000565454	protein_coding
63720	ENSG00000140688	3198.34802162045	-0.119430822062614	0.102405208287929	-1.16625730330839	0.243510430363378	0.561148607416208	C16orf58	ENST00000570164	protein_coding
63731	ENSG00000140691	1316.6583404599	-0.107993049698919	0.140864040939588	-0.766647392610537	0.443291189660251	0.734347698605119	ARMC5	ENST00000408912	protein_coding
63739	ENSG00000140694	2236.49352897853	0.0860095281006814	0.116600696380338	0.737641633117936	0.460732248896579	0.747075188631369	PARN	ENST00000437198	protein_coding
63754	ENSG00000140718	2370.9485801205	-0.101745370563168	0.118048421596316	-0.861895222208911	0.388745178405892	0.693372887433623	FTO	ENST00000636491	protein_coding
63776	ENSG00000140740	4624.72292519389	-0.0260107110664517	0.0861925907584653	-0.301774326975977	0.76282410309917	0.914436828109184	UQCRC2	ENST00000268379	protein_coding
63789	ENSG00000140743	2886.27463988479	-0.411961317277969	0.17403418110589	-2.36712877125738	0.0179266942519708	0.133543940490616	CDR2	ENST00000268383	protein_coding
63796	ENSG00000140749	3.31981683238737	-1.45019808560662	3.14576131169076	-0.461000674214276	0.644798121387402	0.859185163512897	IGSF6	ENST00000268389	protein_coding
63799	ENSG00000140750	6463.71422277641	0.121106511284007	0.0941774512298026	1.28593957154877	0.198464151901582	0.50475916349576	ARHGAP17	ENST00000289968	protein_coding
63819	ENSG00000140795	6.10401115977036	0.119160418984194	0.88618786827708	0.134464060330531	0.893035628659742	0.969001656860481	MYLK3	ENST00000394809	protein_coding
63826	ENSG00000140807	9.88938855947534	-0.169357982735315	0.965418993640304	-0.175424332700062	0.860746222303658	0.95692663293188	NKD1	ENST00000268459	protein_coding
63829	ENSG00000140829	6454.77018931808	-0.0428974496487769	0.0778144968225108	-0.551278378714224	0.581442857745499	0.824184347844346	DHX38	ENST00000268482	protein_coding
63843	ENSG00000140830	1195.43066802447	-0.0961137195439912	0.10292969010413	-0.933780325645172	0.350417220224243	0.662700076995813	TXNL4B	ENST00000562153	protein_coding
63849	ENSG00000140836	3791.3243879959	0.126474172384893	0.234705560146841	0.5388631283629	0.589981300584744	0.82940499654512	ZFHX3	ENST00000268489	protein_coding
63853	ENSG00000140848	2993.75031998177	-0.341852001229826	0.179850372452157	-1.90075781644969	0.0573337417158046	0.258007716816005	CPNE2	ENST00000290776	protein_coding
63863	ENSG00000140853	5095.86186429051	-0.314858549008921	0.450239538248333	-0.699313414885518	0.484356185271492	0.762825212089364	NLRC5	ENST00000539881	nonsense_mediated_decay
63892	ENSG00000140854	1997.38442437733	-0.0577402973441784	0.171177022203148	-0.337313364849015	0.735880685791479	0.904166847122365	KATNB1	ENST00000379661	protein_coding
63902	ENSG00000140859	6521.97909702009	-0.428450037290194	0.152905855068673	-2.8020512170562	0.00507788113841354	0.0591647866781734	KIFC3	ENST00000565871	processed_transcript
63937	ENSG00000140876	32.7244703107141	0.980736527809656	0.554471320523071	1.76877773747515	0.0769309733615392	0.303464055903952	NUDT7	ENST00000564085	protein_coding
63944	ENSG00000140905	42.9399815586543	-0.150549071021133	0.247958799141416	-0.607153573667985	0.543748999303538	0.801699534287306	GCSH	ENST00000315467	protein_coding
63950	ENSG00000140931	2114.71283697237	0.0455088329928101	0.158170948499154	0.287719289949466	0.773561622881371	0.918505698695834	CMTM3	ENST00000563672	protein_coding
63965	ENSG00000140932	4.70357964295087	0.563276248980508	0.839264160608757	0.671154894273024	0.502121859723146	0.775606669305267	CMTM2	ENST00000379486	protein_coding
63969	ENSG00000140937	8702.86909327016	0.350076471125218	0.40313073372823	0.868394398729275	0.385178460164713	0.690906235783194	CDH11	ENST00000394156	protein_coding
63988	ENSG00000140939	343.153129835077	-0.138809075204738	0.203821758673454	-0.681031682329491	0.49585144349295	0.771748715291712	NOL3	ENST00000565560	protein_coding
64001	ENSG00000140941	4273.43805369669	0.0013265836115137	0.17052757838409	0.00777929074044407	0.993793086628606	0.999627708401254	MAP1LC3B	ENST00000561823	processed_transcript
64010	ENSG00000140943	8064.02642098733	-0.038122883095061	0.0793888000014264	-0.480204803377504	0.631081771665979	0.852470799407229	MBTPS1	ENST00000562906	retained_intron
64026	ENSG00000140945	4307.46627283869	0.25057260161782	0.323260596244758	0.775141184940766	0.438256237583468	0.730989682276655	CDH13	ENST00000567109	protein_coding
64040	ENSG00000140948	2474.89207908003	0.126920648710958	0.172768011600717	0.734630488219566	0.462564564814613	0.747848053462206	ZCCHC14	ENST00000268616	protein_coding
64044	ENSG00000140950	3352.08030917871	-0.517058186201827	0.247836106756356	-2.08629078696003	0.0369522907109017	0.201569873822094	TLDC1	ENST00000343629	protein_coding
64053	ENSG00000140961	289.882151988645	0.290309729736241	0.439561969355317	0.66045233658868	0.508963595801341	0.779514686414896	OSGIN1	ENST00000561552	protein_coding
64060	ENSG00000140968	5.28479821128463	1.26857696865047	1.61202678928817	0.786945339295908	0.431313864713851	0.725640768696829	IRF8	ENST00000268638	protein_coding
64071	ENSG00000140983	5912.01462524559	-0.00615264492908996	0.12615034009218	-0.0487723213793489	0.96110074025446	0.994474861765797	RHOT2	ENST00000315082	protein_coding
64098	ENSG00000140986	5.40877638794703	2.48826959369555	0.825230356366457	3.01524244048846	0.00256773917734833	0.0377596313475543	RPL3L	ENST00000268661	protein_coding
64101	ENSG00000140987	692.107037418983	0.113111826962774	0.098083464202841	1.15322014655655	0.248820036335939	0.567574102273059	ZSCAN32	ENST00000571285	retained_intron
64116	ENSG00000140988	42359.3439669974	-0.175935192297838	0.136407549605602	-1.28977606302968	0.19712842125284	0.503224497544935	RPS2	ENST00000343262	protein_coding
64133	ENSG00000140990	4334.63229379909	0.104511712110424	0.0914380684126384	1.14297812633998	0.253047672926146	0.571917508428533	NDUFB10	ENST00000268668	protein_coding
64138	ENSG00000140992	3001.91698955791	0.0876925370257764	0.0913639906742294	0.959815091029199	0.337148285785767	0.651723762593899	PDPK1	ENST00000342085	protein_coding
64155	ENSG00000140993	169.517987637333	0.570787174572988	0.177410961932107	3.21731627153582	0.00129395872736865	0.023334642129597	TIGD7	ENST00000396862	protein_coding
64163	ENSG00000140995	3210.28127909343	-0.151321243654437	0.130191100021045	-1.16230098393804	0.245113227091176	0.563060954500789	DEF8	ENST00000563594	protein_coding
64192	ENSG00000141002	5862.22382166687	-0.0889897168614607	0.104706571193997	-0.84989619893658	0.39538279904486	0.69872396407517	TCF25	ENST00000561585	retained_intron
64217	ENSG00000141012	1708.67325195553	0.145384210879944	0.213722045172091	0.680249015785338	0.49634680099439	0.771951498344054	GALNS	ENST00000268695	protein_coding
64230	ENSG00000141013	968.059742740772	-0.14759169889181	0.19254504851277	-0.766530741931916	0.443360567191934	0.734347698605119	GAS8	ENST00000563980	processed_transcript
64250	ENSG00000141026	985.606835965751	0.246653849309304	0.131549120767911	1.87499428251192	0.0607935101041626	0.265673690103789	MED9	ENST00000268711	protein_coding
64255	ENSG00000141027	9013.86372563425	0.551969344908687	0.130494170712507	4.22983909468827	2.33858522714758e-05	0.00124844472895417	NCOR1	ENST00000268712	protein_coding
64282	ENSG00000141030	6016.4079843642	0.287940240006172	0.12889353629548	2.23393855333511	0.0254871163919128	0.162757441987418	COPS3	ENST00000539941	protein_coding
64300	ENSG00000141034	1007.17576506871	0.798410727374707	0.170301115519544	4.6882295805225	2.75578760047812e-06	0.000235269898558279	GID4	ENST00000268719	protein_coding
64305	ENSG00000141040	237.571731420922	0.893296955857081	0.172501239126958	5.17849587851152	2.23682015309673e-07	3.16598347195547e-05	ZNF287	ENST00000395824	protein_coding
64311	ENSG00000141052	376.606315853533	21.377226304736	2.51378685382556	8.50399319743576	1.83178276757364e-17	3.03145957396764e-14	MYOCD	ENST00000579237	nonsense_mediated_decay
64316	ENSG00000141068	531.43620290642	0.801588847881818	0.4766267709259	1.68179568748235	0.0926084652712145	0.338264604727489	KSR1	ENST00000580163	protein_coding
64335	ENSG00000141076	6414.61750105442	-0.265691601033235	0.0947701098272147	-2.80353796695652	0.00505452807297137	0.0589713215628558	UTP4	ENST00000563299	protein_coding
64351	ENSG00000141084	1773.86345316161	-0.0319113906480431	0.132350294227527	-0.241113106958292	0.80946745453175	0.934575658301817	RANBP10	ENST00000630626	protein_coding
64360	ENSG00000141098	2097.11257988946	0.0915652017398157	0.0800814184049195	1.14340134782366	0.252871993146106	0.571897573092674	GFOD2	ENST00000602377	protein_coding
64367	ENSG00000141101	4508.17790171219	-0.141446022803309	0.148560043146397	-0.952113501097482	0.341039422615143	0.654602423142306	NOB1	ENST00000268802	protein_coding
64373	ENSG00000141127	878.991430501356	0.482712789979193	0.159833710250488	3.02009375383138	0.00252696451107038	0.0372619016389089	PRPSAP2	ENST00000441887	protein_coding
64402	ENSG00000141179	504.972039671637	-0.256591501086283	0.171271741189083	-1.49815433243601	0.134093157527794	0.410268278431176	PCTP	ENST00000268896	protein_coding
64410	ENSG00000141198	416.871972321481	-0.920060512846097	0.551001143173353	-1.66979782936064	0.0949593700101579	0.341170237916796	TOM1L1	ENST00000570371	protein_coding
64433	ENSG00000141219	1433.00726817474	0.147880152734565	0.123924201934613	1.19331131793443	0.232747471575788	0.549272770179278	C17orf80	ENST00000255557	protein_coding
64442	ENSG00000141232	1672.91147930869	-0.278840546345068	0.14466241480104	-1.92752586584822	0.0539141277431836	0.249550031038479	TOB1	ENST00000499247	protein_coding
64445	ENSG00000141252	4080.52860094656	0.673240856616826	0.143434539137505	4.69371506099669	2.68287659666648e-06	0.000231804847793907	VPS53	ENST00000437048	protein_coding
64465	ENSG00000141255	23.2080450750847	-22.6087413622712	6.47499425312997	-3.4917006067368	0.000479955899970371	0.0115889688349748	SPATA22	ENST00000397168	protein_coding
64479	ENSG00000141258	3002.14406566566	0.394751496792725	0.202484119464574	1.94954299545347	0.0512306134225942	0.242930442401078	SGSM2	ENST00000572875	nonsense_mediated_decay
64493	ENSG00000141279	5367.26288441116	0.110818867523643	0.136816422052782	0.809982207259378	0.417950401977387	0.715674605229369	NPEPPS	ENST00000525007	protein_coding
64518	ENSG00000141294	66.2243472696244	-0.232016272387243	0.348945724102235	-0.664906477888997	0.506110312182485	0.778194904798018	LRRC46	ENST00000269025	protein_coding
64523	ENSG00000141295	620.188037621823	-0.0318439192806898	0.231099351017701	-0.137793200805011	0.890403858071908	0.968109901018365	SCRN2	ENST00000407215	protein_coding
64536	ENSG00000141298	2041.50692108139	0.0443909795087473	0.233697320855299	0.18995074203796	0.84934772983833	0.952902954721622	SSH2	ENST00000269033	protein_coding
64548	ENSG00000141314	147.530067613368	-0.0491046649030665	0.537809448807955	-0.0913049501303967	0.927250284785485	0.979854738782599	RHBDL3	ENST00000578006	nonsense_mediated_decay
64554	ENSG00000141337	76.9682162099031	-0.0355229633745529	0.295636472142663	-0.120157581089693	0.904358319636827	0.972324678890303	ARSG	ENST00000448504	protein_coding
64563	ENSG00000141338	23.1805824401281	1.4048128026106	0.859350420338698	1.63473801764933	0.102103979149794	0.355447412205285	ABCA8	ENST00000269080	protein_coding
64578	ENSG00000141349	3116.05762202421	0.0596608580691142	0.0776667402173034	0.768164827082859	0.442389266904403	0.733712655956468	G6PC3	ENST00000269097	protein_coding
64586	ENSG00000141367	30736.7610967602	-0.124421609818909	0.0786534310237592	-1.58189678694785	0.113673134569864	0.376298479325444	CLTC	ENST00000393043	protein_coding
64601	ENSG00000141376	403.580756018419	0.33022442787842	0.222809290923536	1.48209451459431	0.138315148158557	0.417158179673663	BCAS3	ENST00000588168	protein_coding
64634	ENSG00000141378	938.656435354912	-0.0669611530537977	0.108398032064913	-0.617734028729404	0.536750676893171	0.798174621573224	PTRH2	ENST00000587935	processed_transcript
64639	ENSG00000141380	5242.71198165725	-0.062549036653997	0.089435799049149	-0.699373598927914	0.484318582595508	0.762825212089364	SS18	ENST00000415083	protein_coding
64665	ENSG00000141384	494.51229110161	-1.50580418386953	0.370716781552434	-4.06187218599532	4.8680729502908e-05	0.00222833449899056	TAF4B	ENST00000269142	protein_coding
64668	ENSG00000141385	4940.74849189834	0.00818100304860759	0.0796217519748061	0.102748342578498	0.918162704822594	0.976969802243103	AFG3L2	ENST00000269143	protein_coding
64672	ENSG00000141391	386.896539229198	-0.0734806002612323	0.322256972563188	-0.228018651316611	0.81963174077407	0.939214611076304	PRELID3A	ENST00000590956	protein_coding
64681	ENSG00000141401	195.58456607131	-0.103538524973686	0.257176205613917	-0.402597607062925	0.6872442703204	0.880167571770634	IMPA2	ENST00000588752	processed_transcript
64693	ENSG00000141404	17.2897161393321	0.0468701313441052	0.515377645350587	0.0909432758035549	0.927537663525458	0.979892220639637	GNAL	ENST00000334049	protein_coding
64703	ENSG00000141424	6356.16131847233	-0.49984536759777	0.208573144832815	-2.39649916578871	0.0165525311642871	0.126567129480537	SLC39A6	ENST00000269187	protein_coding
64707	ENSG00000141425	1659.83641162101	0.145574812996142	0.16156288908808	0.90104115999546	0.367566435673489	0.675971941961079	RPRD1A	ENST00000587563	nonsense_mediated_decay
64718	ENSG00000141428	665.37717584237	-0.0992727191367213	0.129767122997084	-0.765006704656247	0.444267552211568	0.734827909643513	C18orf21	ENST00000592875	protein_coding
64726	ENSG00000141429	3006.11843463572	0.38675917981022	0.283299428756226	1.365195763042	0.172191529701332	0.468106065113101	GALNT1	ENST00000586725	processed_transcript
64732	ENSG00000141433	2.31457448190009	-0.0188202592202246	2.34298461296573	-0.00803260043453811	0.993590981051427	0.999627708401254	ADCYAP1	ENST00000450565	protein_coding
64736	ENSG00000141441	43.1322575331446	-0.464168720630501	0.619949628991351	-0.748720055507892	0.454025953062419	0.741960832068733	GAREM1	ENST00000583696	protein_coding
64740	ENSG00000141446	749.538351100103	0.255123536501722	0.144837706227677	1.76144419258257	0.0781632508106851	0.306088298242312	ESCO1	ENST00000269214	protein_coding
64744	ENSG00000141447	467.161743110323	-1.66809290647484	0.577352512528935	-2.88921043950812	0.00386210518054539	0.0496365950887887	OSBPL1A	ENST00000319481	protein_coding
64760	ENSG00000141448	763.01180449936	3.4335651324258	0.589162102848067	5.82787846643159	5.61364348386392e-09	1.47282836477864e-06	GATA6	ENST00000269216	protein_coding
64762	ENSG00000141449	490.764332859787	-0.661232273355803	0.627082260283754	-1.05445858579478	0.291673011862083	0.611713827559554	GREB1L	ENST00000584446	retained_intron
64773	ENSG00000141452	1288.08825745678	-0.0249041642291017	0.170259476308919	-0.146271824447031	0.883706807439014	0.965157679373479	C18orf8	ENST00000269221	protein_coding
64787	ENSG00000141456	6338.27347388845	0.328373413381362	0.130475551022403	2.5167428748776	0.0118445233318694	0.102341689697429	PELP1	ENST00000572293	protein_coding
64802	ENSG00000141458	3028.97092715155	-0.963523185814075	0.166870020281783	-5.77409401752952	7.73682304786708e-09	1.93546524478852e-06	NPC1	ENST00000591107	protein_coding
64816	ENSG00000141480	2416.08303048453	0.503827033265092	0.255088014856974	1.97511056545555	0.0482556021000593	0.234721009174921	ARRB2	ENST00000269260	protein_coding
64836	ENSG00000141485	2.37237293288096	3.57333232000198	1.26651530561251	2.82138897506165	0.00478161856577815	0.0567411703387486	SLC13A5	ENST00000433363	protein_coding
64848	ENSG00000141497	34.8779342730539	1.39831840475796	0.913699073470056	1.53039271392431	0.125919551386541	0.396637368745249	ZMYND15	ENST00000433935	protein_coding
64854	ENSG00000141499	2409.3709571313	0.168431654958523	0.133094466638222	1.2655045638851	0.205690513404699	0.514980298544012	WRAP53	ENST00000431639	protein_coding
64864	ENSG00000141503	6378.9597004972	0.554167815179669	0.160253397676384	3.45807217328868	0.000544055614752358	0.0127088083558982	MINK1	ENST00000355280	protein_coding
64877	ENSG00000141504	1146.29648413871	1.04970747128874	0.2149298766155	4.88395325870225	1.03979733419457e-06	0.000111012101155519	SAT2	ENST00000576846	retained_intron
64891	ENSG00000141505	32.8807383367514	0.935916922683352	0.338244643691794	2.76698224240367	0.00565778368634207	0.0634663345893082	ASGR1	ENST00000269299	protein_coding
64900	ENSG00000141506	5.01410770176148	1.22292220513154	1.47267414392184	0.830409232197703	0.406307447584599	0.70643993783286	PIK3R5	ENST00000269300	nonsense_mediated_decay
64920	ENSG00000141510	5570.78370646502	0.48716688375756	0.161898171688319	3.00909441210638	0.00262027675975516	0.0383748360853454	TP53	ENST00000413465	protein_coding
64948	ENSG00000141519	75.936476425339	0.0496632319331928	0.31312195903785	0.158606672255744	0.873978771645135	0.961107390145743	CCDC40	ENST00000397545	protein_coding
64964	ENSG00000141522	31823.2048628301	-0.251868836508618	0.120515927996277	-2.08992156220545	0.0366248463122565	0.20024064639438	ARHGDIA	ENST00000582520	processed_transcript
64981	ENSG00000141524	19.0581344545641	1.45617466138269	0.493611460095788	2.95004224800637	0.003177304789154	0.043650405641034	TMC6	ENST00000590602	protein_coding
65005	ENSG00000141526	9917.34580027159	-0.70810441784563	0.324800122027227	-2.18012362010834	0.0292482993446666	0.176507128219118	SLC16A3	ENST00000584689	protein_coding
65028	ENSG00000141527	6.42900754195639	0.982157094291323	0.895584626960381	1.09666587023135	0.272787481221013	0.592502392568135	CARD14	ENST00000576785	protein_coding
65042	ENSG00000141540	62.0100914010488	2.16898039816051	0.471430124755764	4.60085235173336	4.20765610704824e-06	0.000334035105118213	TTYH2	ENST00000269346	protein_coding
65051	ENSG00000141542	383.494462271007	0.0344309941023447	0.317042734773266	0.108600482919024	0.913519377706975	0.975260812424963	RAB40B	ENST00000571995	protein_coding
65062	ENSG00000141543	7163.9121997061	-0.373370070217441	0.115698469720989	-3.22709601188189	0.00125053491158999	0.0227421877328378	EIF4A3	ENST00000269349	protein_coding
65070	ENSG00000141551	8738.85261702077	-0.063626379059308	0.0906496062994704	-0.701893606124572	0.482745516648604	0.761793210190562	CSNK1D	ENST00000584672	nonsense_mediated_decay
65096	ENSG00000141552	2689.67079292461	-0.124372182930643	0.117783512281819	-1.05593881962918	0.290996167158772	0.611052179163912	ANAPC11	ENST00000571570	protein_coding
65119	ENSG00000141556	5324.39529264172	-0.360359465127894	0.190953681756299	-1.88715641308134	0.0591392908750579	0.261710082560785	TBCD	ENST00000355528	protein_coding
65145	ENSG00000141560	2909.47441433843	-0.121837833628198	0.165831165667157	-0.734710107946424	0.462516063043707	0.747838150898711	FN3KRP	ENST00000269373	protein_coding
65154	ENSG00000141562	1578.27392503879	0.00405467793352746	0.186750604737852	0.0217117258560911	0.982677910097822	0.999627708401254	NARF	ENST00000579198	protein_coding
65181	ENSG00000141564	4848.47765939618	-0.180370476513034	0.121991331489302	-1.47855158486282	0.139260200559119	0.418484539387997	RPTOR	ENST00000574767	nonsense_mediated_decay
65192	ENSG00000141568	5800.75137211072	-0.00592526269823682	0.0886524578496681	-0.0668369816467418	0.946711482122868	0.987517615825036	FOXK2	ENST00000624186	TEC
65204	ENSG00000141569	1564.66888361823	0.119103649868259	0.202334288286298	0.588647880085111	0.556097507791525	0.808974096195514	TRIM65	ENST00000591668	protein_coding
65210	ENSG00000141570	262.701507725121	-0.0558147991790022	0.156363772672276	-0.35695479985626	0.721125644007372	0.896003298017592	CBX8	ENST00000269385	protein_coding
65214	ENSG00000141574	2609.92406536081	-0.168101321418853	0.727209647169604	-0.231159366591361	0.817190995897537	0.937905952826867	SECTM1	ENST00000269389	protein_coding
65222	ENSG00000141576	275.575225014397	-2.37735229232953	0.724144527234244	-3.28298040366259	0.00102715805652984	0.0197021659938237	RNF157	ENST00000269391	protein_coding
65231	ENSG00000141577	1950.83530542941	-0.134866613216319	0.114614461944195	-1.17669804428332	0.239316048731548	0.556526449267329	CEP131	ENST00000374782	protein_coding
65239	ENSG00000141580	8583.63943045813	-0.445125937719369	0.103082234773747	-4.31816344199722	1.57332907068773e-05	0.000914827070993943	WDR45B	ENST00000392325	protein_coding
65249	ENSG00000141582	1715.00884538777	0.29545310424171	0.175924170966082	1.67943439846406	0.0930674140234776	0.338827211327864	CBX4	ENST00000269397	protein_coding
65253	ENSG00000141627	1835.97281958877	0.220098125476852	0.104115032917157	2.1139898755253	0.0345161320623591	0.193834524977707	DYM	ENST00000269445	protein_coding
65273	ENSG00000141642	212.31025657966	0.222124879974983	0.148232012560286	1.49849466480559	0.134004777748764	0.410268278431176	ELAC1	ENST00000588577	protein_coding
65277	ENSG00000141644	4128.89430449916	-0.0762479269133697	0.0917815695700982	-0.830754227352097	0.40611248532241	0.706256561467981	MBD1	ENST00000585672	protein_coding
65304	ENSG00000141646	2989.68109305965	-0.00235715884563964	0.110974598381141	-0.0212405260305067	0.983053786468638	0.999627708401254	SMAD4	ENST00000588860	protein_coding
65321	ENSG00000141655	177.555224203372	1.83327191668203	0.833782744094418	2.19874053482981	0.0278963769436333	0.171769505885898	TNFRSF11A	ENST00000592013	retained_intron
65327	ENSG00000141664	1321.19868008198	0.0511174088143232	0.43283980696941	0.118097753467337	0.905990203469998	0.973183519869499	ZCCHC2	ENST00000269499	protein_coding
65338	ENSG00000141682	3564.10688803668	-0.16436510816815	0.418585912466492	-0.392667558254979	0.694565034702064	0.884193618732557	PMAIP1	ENST00000316660	protein_coding
65341	ENSG00000141696	3776.58384141691	0.629887739032451	0.250278029920531	2.51675202666592	0.0118442156998377	0.102341689697429	P3H4	ENST00000355468	protein_coding
65349	ENSG00000141698	3815.45351467863	-0.260308896450711	0.196223243391246	-1.32659562624641	0.184642483450703	0.486236075379943	NT5C3B	ENST00000517701	retained_intron
65365	ENSG00000141699	1863.8028438191	0.0895605539922695	0.108050147445065	0.828879516687414	0.407172587096233	0.70645509549121	FAM134C	ENST00000589797	nonsense_mediated_decay
65377	ENSG00000141736	6107.54810669177	0.104246036721488	0.118357443110802	0.880772970263442	0.378440712387771	0.68602742554015	ERBB2	ENST00000584601	protein_coding
65399	ENSG00000141738	25.5412870712138	0.80425944463926	0.537760802846823	1.49557096832204	0.134765493277962	0.411371285809033	GRB7	ENST00000577695	protein_coding
65413	ENSG00000141741	1408.4172746227	0.0238803124580839	0.122995457260642	0.194156052507523	0.846053693023248	0.951366671692554	MIEN1	ENST00000582963	retained_intron
65419	ENSG00000141750	33.6200266977447	3.14731356198015	0.64214359006486	4.90126135443048	9.52232741880202e-07	0.000105414961654848	STAC2	ENST00000333461	protein_coding
65421	ENSG00000141753	18578.9385922371	0.0008381009018318	0.170274485213212	0.00492205805692119	0.996072781726241	0.999627708401254	IGFBP4	ENST00000269593	protein_coding
65422	ENSG00000141756	17955.1474058507	0.242515255389034	0.237977216680217	1.01906921499513	0.308170108028892	0.62739516695108	FKBP10	ENST00000585664	protein_coding
65431	ENSG00000141759	4229.2750451655	-0.205885065239813	0.129234403908078	-1.59311343584836	0.111134745740777	0.371848963223537	TXNL4A	ENST00000269601	protein_coding
65443	ENSG00000141837	658.561262410598	-2.33790201009407	0.955018511031388	-2.44801748142999	0.0143644685978352	0.11596141741607	CACNA1A	ENST00000360228	protein_coding
65502	ENSG00000141854	16.7658605376265	1.12345518033804	0.521820919450482	2.15295159404709	0.0313224830164498	0.18381343918854	MISP3	ENST00000587086	protein_coding
65507	ENSG00000141858	3897.11523925047	-0.225448584294766	0.215623915710899	-1.04556390951104	0.295762419397156	0.615639241490945	SAMD1	ENST00000533683	protein_coding
65510	ENSG00000141867	10829.8962110767	0.120836797058307	0.152582945280841	0.791941699879349	0.428394670908138	0.723533003945942	BRD4	ENST00000263377	protein_coding
65522	ENSG00000141873	1824.19155050773	-0.178920237424143	0.140269324202869	-1.27554786793849	0.202115392677886	0.509846067774467	SLC39A3	ENST00000545664	protein_coding
65528	ENSG00000141905	21921.1916643433	-0.0287558894431438	0.152937995746963	-0.188023187453827	0.850858474384627	0.953241476744221	NFIC	ENST00000589123	protein_coding
65538	ENSG00000141933	960.980730897191	0.0903580787014557	0.172511384263234	0.523780381725875	0.600431300021967	0.836676049616637	TPGS1	ENST00000359315	protein_coding
65540	ENSG00000141934	168.68043645598	3.11513643580942	0.830145194701123	3.75251998770042	0.000175065868948311	0.00574141326913713	PLPP2	ENST00000327790	protein_coding
65548	ENSG00000141956	719.206034157259	0.237166257378029	0.17440909335783	1.35982736227773	0.173884561442581	0.470288260163183	PRDM15	ENST00000470586	processed_transcript
65564	ENSG00000141959	9306.97642015034	-0.166364703420959	0.140848814991453	-1.18115799150354	0.237539965928676	0.554698233690386	PFKL	ENST00000349048	protein_coding
65576	ENSG00000141965	3643.74841923107	-0.0573756464958112	0.143197052041937	-0.400676170896367	0.688658557059761	0.881106166909527	FEM1A	ENST00000269856	protein_coding
65577	ENSG00000141971	1773.27459490742	0.137541232244099	0.166625318978461	0.825452176699977	0.409114922897834	0.708140799875307	MVB12A	ENST00000528911	protein_coding
65591	ENSG00000141985	14295.6715553696	0.00695705144686819	0.145477191160334	0.047822283282887	0.961857877380033	0.994709079734597	SH3GL1	ENST00000269886	protein_coding
65597	ENSG00000141994	2892.31282579881	-0.483706701637065	0.223422010207944	-2.1649912700493	0.0303883538283325	0.180202603159522	DUS3L	ENST00000590343	protein_coding
65612	ENSG00000142002	9293.00534684011	-0.329931095001024	0.170222931191599	-1.9382294306145	0.0525952376451674	0.24609263651547	DPP9	ENST00000594671	protein_coding
65637	ENSG00000142039	2463.35276147843	-0.381372099867767	0.183705694664973	-2.07599497970534	0.0378944153118553	0.205096968809875	CCDC97	ENST00000269967	protein_coding
65640	ENSG00000142046	53.1306133584773	0.489975992376143	0.251971138773676	1.94457188533901	0.0518265258010798	0.244355879045459	TMEM91	ENST00000539627	protein_coding
65654	ENSG00000142065	83.2061563200894	0.0623015079522305	0.250292210325273	0.248915089571765	0.803426462804244	0.931449960703266	ZFP14	ENST00000270001	protein_coding
65656	ENSG00000142082	579.553431550193	0.178616373395851	0.119277544793094	1.49748532890822	0.13426702022328	0.410607060850553	SIRT3	ENST00000382743	protein_coding
65672	ENSG00000142089	13933.3698743073	-0.405101398296032	0.287948675251017	-1.40685279396714	0.15947104390936	0.448713057633531	IFITM3	ENST00000399808	protein_coding
65676	ENSG00000142102	418.27796057172	0.253327415869935	0.288511337125626	0.878050125841776	0.379916516967831	0.686863561240125	PGGHG	ENST00000474221	retained_intron
65684	ENSG00000142149	259.621687778271	-3.53329223691159	1.24341411037963	-2.84160538907897	0.00448870132177278	0.0544055888657012	HUNK	ENST00000270112	protein_coding
65688	ENSG00000142156	97575.5588104546	-0.284299921586244	0.330687195516277	-0.859724614200401	0.389940863181722	0.694066991850052	COL6A1	ENST00000361866	protein_coding
65695	ENSG00000142166	3706.6825323301	-0.240818701376584	0.159978717623025	-1.50531711314283	0.132242567517845	0.407661068574139	IFNAR1	ENST00000493503	processed_transcript
65698	ENSG00000142168	6422.1275851787	-0.162509670189887	0.0880097386786768	-1.84649645175302	0.064820154106084	0.275600947715077	SOD1	ENST00000270142	protein_coding
65702	ENSG00000142173	101238.730970025	-0.420673248031264	0.329130376640319	-1.27813558968756	0.201201622076276	0.508797902893419	COL6A2	ENST00000300527	protein_coding
65710	ENSG00000142178	18.7762521224499	1.97087091417435	1.13712369300606	1.7332071491398	0.0830588568007369	0.316775083355975	SIK1	ENST00000270162	protein_coding
65712	ENSG00000142185	9.73264601134766	1.57037558576551	1.39657707571331	1.12444605677309	0.260823842684422	0.580345863223979	TRPM2	ENST00000300482	protein_coding
65720	ENSG00000142186	8090.39375851027	-0.0517930437151096	0.108719016747664	-0.476393599431834	0.633793993741611	0.853270217313878	SCYL1	ENST00000270176	protein_coding
65735	ENSG00000142188	972.987105604389	-0.221138503290623	0.16305820530541	-1.3561936541398	0.175037560581037	0.471840380696709	TMEM50B	ENST00000484377	processed_transcript
65745	ENSG00000142192	23875.1099387894	-0.214793129802853	0.0886289815135895	-2.42350894859284	0.0153713745520191	0.120993226359333	APP	ENST00000346798	protein_coding
65762	ENSG00000142197	2636.48894706361	-0.394054862769786	0.326790239117863	-1.20583424961987	0.22788140667265	0.542627624034908	DOPEY2	ENST00000270190	protein_coding
65766	ENSG00000142207	5469.14551751743	0.0703966457347664	0.155059211250168	0.453998476886293	0.649829923058007	0.86133860376438	URB1	ENST00000382751	protein_coding
65769	ENSG00000142208	14994.8028544371	-0.257096556117524	0.0841101756569324	-3.05666412071432	0.0022381491646437	0.0344678175577269	AKT1	ENST00000554581	protein_coding
65788	ENSG00000142227	8486.80224771539	-0.287090266531913	0.131693247614209	-2.17999230585409	0.0292580318916403	0.176516348322139	EMP3	ENST00000599704	protein_coding
65797	ENSG00000142230	12054.1688619838	-0.0891441717536393	0.055575125361287	-1.60403006154506	0.108707426456068	0.3679565092473	SAE1	ENST00000594144	protein_coding
65808	ENSG00000142233	5.6306059831627	0.678275616566966	0.864394975348126	0.784682507315359	0.432639741442048	0.726671524584058	NTN5	ENST00000270235	protein_coding
65811	ENSG00000142235	43.403062495025	1.95297265986381	0.523758289390564	3.72876706569409	0.000192418912073683	0.00614658082159705	LMTK3	ENST00000600059	protein_coding
65813	ENSG00000142252	962.202911938484	-0.0834287056782795	0.149338864878513	-0.558653674956941	0.576398100658496	0.822011160722132	GEMIN7	ENST00000591607	protein_coding
65818	ENSG00000142279	2501.0071093448	-0.101253287262665	0.205722032343583	-0.492184945429464	0.622588605981873	0.848531287872282	WTIP	ENST00000590071	protein_coding
65820	ENSG00000142303	162.994319361325	0.884508375165833	0.643977940817569	1.37350725716303	0.169594706693463	0.463926857028827	ADAMTS10	ENST00000595838	protein_coding
65834	ENSG00000142327	2237.44739358889	0.174306143159515	0.181224020210693	0.961826930871883	0.336136547653422	0.650779398492999	RNPEPL1	ENST00000451363	protein_coding
65844	ENSG00000142330	1181.7026604545	0.0704249117086127	0.103413723717352	0.681001603820945	0.49587047560629	0.771748715291712	CAPN10	ENST00000391984	protein_coding
65860	ENSG00000142347	20.2554812716456	0.566931068247429	0.463519414371764	1.22310101943804	0.221291543641319	0.534328425353462	MYO1F	ENST00000338257	protein_coding
65882	ENSG00000142396	288.856462337754	0.120605684084263	0.198995923033168	0.60607113073448	0.544467520412824	0.802086704612538	ERVK3-1	ENST00000413518	protein_coding
65890	ENSG00000142408	46.1091330818822	2.8778156497135	1.27639151109776	2.25464963116093	0.0241553295558892	0.158535009171873	CACNG8	ENST00000270458	protein_coding
65892	ENSG00000142409	4061.28108921465	-0.283575599877005	0.122329184111645	-2.31813529973515	0.020441968984554	0.144249033366304	ZNF787	ENST00000610935	protein_coding
65895	ENSG00000142444	1186.91981783624	-0.00931806069446914	0.153568066361079	-0.0606770724882341	0.951616391532948	0.989710359323796	C19orf52	ENST00000270502	protein_coding
65898	ENSG00000142453	10599.8448800873	-0.0458318687547429	0.155089936369955	-0.295518006051756	0.767598199382983	0.915822297112106	CARM1	ENST00000327064	protein_coding
65908	ENSG00000142459	2006.8926541017	0.192906890454341	0.180813422885531	1.06688368250441	0.286024364115832	0.606185330343515	EVI5L	ENST00000270530	protein_coding
65915	ENSG00000142494	90.7188496868458	-1.99447837811204	0.725739550456789	-2.74820130287331	0.00599232062184555	0.0660444599684351	SLC47A1	ENST00000584348	processed_transcript
65929	ENSG00000142507	5287.45712360704	0.231006068961854	0.0873072681025672	2.64589734603163	0.00814745370287243	0.0799654739797433	PSMB6	ENST00000270586	protein_coding
65934	ENSG00000142528	996.032046358898	0.218489206000219	0.172330645510762	1.26784882255069	0.20485194315327	0.51371776489095	ZNF473	ENST00000598809	protein_coding
65943	ENSG00000142530	18.0921685727639	1.0919417771637	0.373001451646979	2.92744645454396	0.0034175790310375	0.0460111359660455	FAM71E1	ENST00000593796	non_stop_decay
65949	ENSG00000142534	18085.3025853976	-0.147515755289324	0.0997740298729539	-1.47849851787245	0.139274393512041	0.418484539387997	RPS11	ENST00000600027	retained_intron
65958	ENSG00000142541	34025.36604669	-0.138446476326009	0.10478383529451	-1.32125795870026	0.18641536680253	0.488256659531244	RPL13A	ENST00000391857	protein_coding
65972	ENSG00000142544	764.936843589912	-0.0431111261748563	0.194343970428956	-0.221828987437591	0.824447012871883	0.941287647513514	CTU1	ENST00000421832	protein_coding
65973	ENSG00000142546	4414.03201042614	-0.211410427451119	0.132564306252436	-1.59477640269575	0.110762245693173	0.371233988015605	NOSIP	ENST00000601015	non_stop_decay
65989	ENSG00000142552	14741.7789594001	0.160034188067713	0.293890956575366	0.544535939222319	0.586072724070733	0.826956516622956	RCN3	ENST00000270645	protein_coding
65994	ENSG00000142556	424.531378964079	0.367008225614181	0.225060422192481	1.63070975358031	0.102951577551173	0.356803926858316	ZNF614	ENST00000356322	protein_coding
65998	ENSG00000142583	17.0941529599181	0.368686538401575	0.90337380645925	0.408121793841502	0.68318426051571	0.878823717296625	SLC2A5	ENST00000377424	protein_coding
66008	ENSG00000142599	7385.7856478942	0.12828691794714	0.156731377266834	0.818514583258795	0.413063418343055	0.711842869451497	RERE	ENST00000337907	protein_coding
66026	ENSG00000142606	9.65215234543207	-0.248119915008836	0.447624151990277	-0.554304127481989	0.57937072604355	0.823179355441879	MMEL1	ENST00000471840	protein_coding
66035	ENSG00000142609	5.7433834348568	3.35932746923289	1.15637363559286	2.90505366590324	0.00367190136023094	0.0481104055201026	CFAP74	ENST00000493964	protein_coding
66044	ENSG00000142611	6.26070072327186	-1.17134806276325	0.782696108440178	-1.49655536821004	0.134508990780727	0.410821469002919	PRDM16	ENST00000511072	protein_coding
66054	ENSG00000142619	7.50436482752129	2.56781666763924	0.966054712082126	2.65804476239742	0.00785954532864462	0.0782463018049331	PADI3	ENST00000375460	protein_coding
66055	ENSG00000142621	26.7798507409763	-0.552709235377481	0.461904774270987	-1.19658697239016	0.231467580737336	0.547109814544391	FHAD1	ENST00000433640	protein_coding
66077	ENSG00000142623	30.681253735979	1.81847784568748	0.72602958589086	2.50468835020843	0.0122559330812577	0.104508182445572	PADI1	ENST00000375471	protein_coding
66080	ENSG00000142627	5005.44514118681	-0.0446875229216141	0.369447297562547	-0.120957774536295	0.903724480591227	0.972282266111899	EPHA2	ENST00000358432	protein_coding
66084	ENSG00000142632	422.822663982867	-0.71388836357517	0.279295808276834	-2.55602963746443	0.0105874100826653	0.0954967166936197	ARHGEF19	ENST00000478117	processed_transcript
66090	ENSG00000142634	10354.4298935991	-0.54088059991169	0.101785330533459	-5.31393470038291	1.07283076473887e-07	1.7485515964085e-05	EFHD2	ENST00000375980	protein_coding
66092	ENSG00000142655	2148.23303473744	-0.222341469658312	0.0985655844445266	-2.25577183873391	0.0240849238574328	0.158336693197065	PEX14	ENST00000472851	retained_intron
66096	ENSG00000142657	7804.49687319926	-0.074448055115745	0.184949625052389	-0.402531527677641	0.687292890387954	0.880167571770634	PGD	ENST00000491493	protein_coding
66106	ENSG00000142661	20.9874758104725	0.930452164904573	0.852287438720212	1.09171169564781	0.27495984282833	0.594398869416057	MYOM3	ENST00000338909	protein_coding
66110	ENSG00000142669	12509.289414414	0.161278509180373	0.0871590355956504	1.85039345695126	0.0642568613752401	0.273948714599714	SH3BGRL3	ENST00000270792	protein_coding
66112	ENSG00000142675	35.1011411078932	1.0170097630225	0.377818351336935	2.69179556637137	0.00710684940059589	0.0737734068636486	CNKSR1	ENST00000361530	protein_coding
66126	ENSG00000142676	17167.5709905601	-0.180572991085064	0.0801373987976285	-2.25329239274495	0.0242407190981226	0.158804759645862	RPL11	ENST00000374550	protein_coding
66131	ENSG00000142677	165.586380137983	0.213647385970074	0.834101465981188	0.256140763065021	0.797842147214887	0.929181830519194	IL22RA1	ENST00000270800	protein_coding
66132	ENSG00000142684	1503.43468449237	-0.0621094063632947	0.199617512998293	-0.31114207080531	0.755692619429322	0.912548889447823	ZNF593	ENST00000374266	protein_coding
66134	ENSG00000142686	1808.20813079943	-0.0509025513185524	0.123853714055829	-0.410989300616428	0.681080380173342	0.877778907269471	C1orf216	ENST00000270815	protein_coding
66137	ENSG00000142687	1543.39456287052	0.0515726441793776	0.235781427323278	0.218730731953144	0.826859807963791	0.942135568063799	KIAA0319L	ENST00000325722	protein_coding
66157	ENSG00000142694	3059.5919009789	-0.545911612304697	0.223137476171581	-2.44652588920079	0.014424043786961	0.11631487949014	EVA1B	ENST00000270824	protein_coding
66159	ENSG00000142700	3.4624212294861	-0.820243047336134	1.33189543915585	-0.6158464269958	0.537995882375153	0.798733242248226	DMRTA2	ENST00000418121	protein_coding
66161	ENSG00000142731	2883.34016235496	0.00779345610303463	0.105441730517366	0.0739124449569903	0.941080053293008	0.985270756581777	PLK4	ENST00000270861	protein_coding
66172	ENSG00000142733	2456.64558836104	-0.484691838366601	0.276938812927647	-1.75017663014693	0.0800878400867756	0.309657570243043	MAP3K6	ENST00000486046	protein_coding
66180	ENSG00000142751	2462.5238763451	-0.0511852627011636	0.0707439865750659	-0.723528107181962	0.469355492269175	0.752662049841908	GPN2	ENST00000374135	protein_coding
66185	ENSG00000142765	6.0774870074182	0.450744650990266	0.608314556201492	0.740972982472848	0.458709822001236	0.745968770950848	SYTL1	ENST00000618673	protein_coding
66196	ENSG00000142784	2240.58664416388	0.442045139465951	0.204965770716487	2.15667785855521	0.0310307733422407	0.182702807248212	WDTC1	ENST00000361771	protein_coding
66201	ENSG00000142794	760.356507143733	-0.165126623871982	0.345671296971629	-0.477698395321306	0.632864886609722	0.853045245944587	NBPF3	ENST00000454000	protein_coding
66214	ENSG00000142798	24370.2094184434	0.0501734614060729	0.250757550963264	0.200087539590875	0.841412118286314	0.949097693745701	HSPG2	ENST00000486901	retained_intron
66228	ENSG00000142856	873.506745029578	-0.179236961625586	0.305559623350517	-0.58658588350195	0.557481865744125	0.809586574977286	ITGB3BP	ENST00000492655	processed_transcript
66242	ENSG00000142864	28541.6625226206	-0.0356146859102374	0.079695022732634	-0.446887204358041	0.654956503192905	0.863879235466382	SERBP1	ENST00000370994	protein_coding
66250	ENSG00000142867	1702.08569032525	-0.336231846958196	0.138911583547552	-2.42047378894862	0.0155002967006392	0.121439687988911	BCL10	ENST00000370580	protein_coding
66252	ENSG00000142871	42126.844869965	-0.102444770094256	0.118934069767126	-0.861357643733577	0.389041096687105	0.693498231346952	CYR61	ENST00000451137	protein_coding
66254	ENSG00000142875	1267.14708355815	-0.137871505520629	0.139105377543874	-0.99112994734617	0.321622131479689	0.639063766142668	PRKACB	ENST00000370689	protein_coding
66273	ENSG00000142892	2273.02994760433	0.167898706831914	0.14092864131031	1.19137391286005	0.233506829335657	0.549974859242335	PIGK	ENST00000370812	protein_coding
66278	ENSG00000142910	538.450919733219	1.6864781106224	1.09106063460699	1.54572354379726	0.122171348697225	0.389999747077057	TINAGL1	ENST00000271064	protein_coding
66289	ENSG00000142920	147.803356740998	-0.727285650008476	0.436013644710861	-1.66803415175406	0.095308947426848	0.341917074360715	AZIN2	ENST00000478635	processed_transcript
66308	ENSG00000142937	21562.9470376941	-0.211891019892837	0.081331312762281	-2.60528218094994	0.00917986216909308	0.0860922208831162	RPS8	ENST00000497035	processed_transcript
66316	ENSG00000142945	8799.49092041537	-0.247629242780556	0.126608548690242	-1.95586510818002	0.0504810465784085	0.240983550545214	KIF2C	ENST00000452259	protein_coding
66324	ENSG00000142949	17771.0556279995	0.305993993309601	0.144203546342942	2.1219588634935	0.0338411926418131	0.192100110421099	PTPRF	ENST00000496043	processed_transcript
66340	ENSG00000142959	11.3823188055137	-0.253826570742425	0.53338319324413	-0.475880331359164	0.634159635371883	0.853283707850053	BEST4	ENST00000372207	protein_coding
66341	ENSG00000142961	1106.44131199014	-0.258118292731993	0.378365172932189	-0.68219358227839	0.49511655222156	0.771159393927013	MOB3C	ENST00000271139	protein_coding
66345	ENSG00000143013	11085.2430777643	-1.55750436315064	0.339032647697441	-4.59396572491916	4.3490084204674e-06	0.000343987379257116	LMO4	ENST00000370544	protein_coding
66349	ENSG00000143028	184.510045278701	-1.20207071033389	0.772187447909479	-1.55670843081977	0.11953972608385	0.386210792456516	SYPL2	ENST00000369872	protein_coding
66351	ENSG00000143033	1300.18318542115	-0.193906812330787	0.148062795163423	-1.30962550123928	0.190322557174034	0.493827880489447	MTF2	ENST00000370298	protein_coding
66365	ENSG00000143036	25.7839450247626	-0.50917320867984	0.576097775847213	-0.883831234951474	0.376787322396202	0.683976539380168	SLC44A3	ENST00000446120	protein_coding
66375	ENSG00000143061	122.316014413503	-1.75567129657646	0.84821042341331	-2.06985347988463	0.0384660674517949	0.206270930996489	IGSF3	ENST00000369486	protein_coding
66379	ENSG00000143067	1421.68343523663	-0.944638460767653	0.33931451652675	-2.7839612358382	0.00536994515870447	0.0613862912563061	ZNF697	ENST00000421812	protein_coding
66380	ENSG00000143079	3056.78588424768	0.0437033693676069	0.13214406297125	0.330725182690312	0.740852078704384	0.905967806584784	CTTNBP2NL	ENST00000271277	protein_coding
66384	ENSG00000143093	2469.16594133704	-0.164195785765861	0.0707775685154102	-2.31988452287833	0.020347125047655	0.144141359379459	STRIP1	ENST00000369796	protein_coding
66393	ENSG00000143106	4315.81759818163	-0.125053812292487	0.0786858235575083	-1.58928008424656	0.111997173003323	0.372988727553172	PSMA5	ENST00000271308	protein_coding
66399	ENSG00000143110	14.614749310845	0.248693496102615	0.407853812700997	0.609761361443827	0.542019900257099	0.800620341060315	C1orf162	ENST00000343534	protein_coding
66402	ENSG00000143126	403.188043596205	1.07129201458221	0.460711680262781	2.32529814301901	0.0200560235286497	0.142781366709256	CELSR2	ENST00000271332	protein_coding
66406	ENSG00000143127	75.260295976007	0.101491698853355	0.421407449386345	0.24083983090747	0.809679257463385	0.934677789480776	ITGA10	ENST00000369304	protein_coding
66410	ENSG00000143147	1777.71909497174	-0.82078842379855	0.280628194879623	-2.9248252270255	0.0034464972941889	0.0463135182930543	GPR161	ENST00000367838	protein_coding
66420	ENSG00000143149	3603.22974445518	0.108571745021608	0.0946892132844733	1.14661154376082	0.251542203358445	0.570611446968956	ALDH9A1	ENST00000354775	protein_coding
66425	ENSG00000143153	1541.03664240359	-0.000261109663278532	0.221484969454816	-0.00117890466301733	0.999059370388604	0.999663424703057	ATP1B1	ENST00000367816	protein_coding
66428	ENSG00000143155	2992.70064152418	0.0323995356107555	0.103339167103591	0.313526192622369	0.753880924242341	0.911930607968808	TIPRL	ENST00000367833	protein_coding
66430	ENSG00000143156	655.522597286302	0.116749118729874	0.157530018018423	0.741122994832773	0.458618868329381	0.745968770950848	NME7	ENST00000530739	processed_transcript
66444	ENSG00000143157	3594.93929788385	-0.064190354908899	0.202101406787473	-0.317614587296765	0.750777307639382	0.910777098798664	POGK	ENST00000449930	protein_coding
66447	ENSG00000143158	2353.452728891	0.217580512077647	0.117651072058848	1.8493712659823	0.0644042215839089	0.274320416384125	MPC2	ENST00000367846	protein_coding
66450	ENSG00000143162	773.847316184332	0.699680044762823	0.259128144270303	2.70013142236286	0.00693120900424813	0.0725176325362475	CREG1	ENST00000466652	processed_transcript
66452	ENSG00000143164	4057.31796129348	-0.0564576700820903	0.129856609102703	-0.434769323426874	0.663729873775097	0.869361866560718	DCAF6	ENST00000450548	processed_transcript
66464	ENSG00000143171	9.93002434609215	2.43252367938518	1.77765087552883	1.36839224893444	0.171189329146344	0.466552727040088	RXRG	ENST00000359842	protein_coding
66468	ENSG00000143178	47.0051558967547	-0.218285722534704	0.368511546396206	-0.592344323181705	0.553620041241661	0.807417665382756	TBX19	ENST00000367821	protein_coding
66472	ENSG00000143179	8091.26419012606	0.0416989109372999	0.217221481873472	0.191964950140561	0.847769660516018	0.952075819613802	UCK2	ENST00000367879	protein_coding
66481	ENSG00000143183	3955.48582603968	-0.0867877168448055	0.117512352488619	-0.738541225725275	0.460185624910289	0.746639029737553	TMCO1	ENST00000392129	protein_coding
66490	ENSG00000143190	1078.89287609259	0.259779834692692	0.1548137945987	1.6780147748854	0.0933442147119716	0.339224228938067	POU2F1	ENST00000367866	protein_coding
66506	ENSG00000143196	91.490325810581	-4.08403153128012	1.72260473573666	-2.37084657121508	0.0177473965841475	0.132667647710684	DPT	ENST00000367817	protein_coding
66507	ENSG00000143198	1854.97553686674	0.22992893354928	0.212707421641955	1.08096338047063	0.279713403278386	0.599975489345084	MGST3	ENST00000367889	protein_coding
66521	ENSG00000143207	1568.30820187154	-0.0498562338489523	0.0888869174434481	-0.560895070758551	0.574869070536986	0.821339698733744	RFWD2	ENST00000461830	retained_intron
66531	ENSG00000143217	23.5825673719127	0.871037309136456	0.982823694855424	0.886259981007669	0.375477448555324	0.682822805519161	NECTIN4	ENST00000368012	protein_coding
66533	ENSG00000143222	1906.3843780655	0.248160773070365	0.0772221675964801	3.21359501804087	0.00131084417874131	0.0235208520946127	UFC1	ENST00000467540	processed_transcript
66539	ENSG00000143224	352.811894500084	0.534580709650259	0.190604040904033	2.80466619235746	0.00503687136068834	0.0588523861236698	PPOX	ENST00000352210	protein_coding
66558	ENSG00000143226	1.96416304730025	-0.738249645371515	1.9259309627067	-0.383320928769939	0.701481823284775	0.88717182682668	FCGR2A	ENST00000461298	processed_transcript
66572	ENSG00000143228	2523.46231894848	-0.364218908914369	0.225621800721174	-1.61428952233421	0.106464641710815	0.363323583639783	NUF2	ENST00000534289	protein_coding
66584	ENSG00000143248	53.4710103138784	0.239237485832944	0.465753728460597	0.513656619827112	0.60749208624506	0.840502039916726	RGS5	ENST00000469495	processed_transcript
66596	ENSG00000143252	2583.81501100549	0.148091319605501	0.0932591046360638	1.58795562302914	0.112296374259228	0.3735127212043	SDHC	ENST00000367975	protein_coding
66605	ENSG00000143256	2850.47793449135	0.0185706338949206	0.103235012305742	0.179886973228826	0.857241302232888	0.955035439709924	PFDN2	ENST00000468311	processed_transcript
66607	ENSG00000143258	902.272219485872	0.373523631995425	0.129203897127282	2.89096258162753	0.00384063845783476	0.0494183587212063	USP21	ENST00000492950	protein_coding
66617	ENSG00000143294	4717.48147008791	0.0577088883009848	0.113938322741291	0.506492345266647	0.61251106202391	0.843148185321032	PRCC	ENST00000491853	processed_transcript
66624	ENSG00000143303	372.945220948045	0.321188601432165	0.199396461761305	1.61080391595241	0.107222467327832	0.364708958433356	RRNAD1	ENST00000368218	protein_coding
66635	ENSG00000143314	3421.97857051816	0.044422735263387	0.137523121524406	0.323020120333027	0.746680004376518	0.908755649383742	MRPL24	ENST00000478899	processed_transcript
66641	ENSG00000143315	697.214257222443	0.284001760046569	0.128842857339098	2.20424915988251	0.0275068262280681	0.170277478848332	PIGM	ENST00000368090	protein_coding
66642	ENSG00000143319	2476.90377819051	0.192461441951643	0.163485379197898	1.17723947484423	0.239099936957762	0.556227945902822	ISG20L2	ENST00000472824	processed_transcript
66648	ENSG00000143320	1467.01311262866	-1.92238247257909	0.564009894028322	-3.40841976875419	0.000653402963770403	0.0145070292699241	CRABP2	ENST00000368222	protein_coding
66652	ENSG00000143321	28127.9984366993	-0.270693031273779	0.149235405753779	-1.81386601863361	0.069698355488381	0.286819131594688	HDGF	ENST00000357325	protein_coding
66662	ENSG00000143322	10389.1027040121	-0.362222924518637	0.215976438167158	-1.67714093070786	0.0935149265627824	0.339356629773899	ABL2	ENST00000502732	protein_coding
66673	ENSG00000143324	1696.30135713461	0.00303936088746606	0.136367646820469	0.0222879910178948	0.982218228283678	0.999589580773594	XPR1	ENST00000367590	protein_coding
66678	ENSG00000143333	6.03863934757946	0.604967848669128	0.929910433601015	0.650565717739536	0.515326866422419	0.783789053393471	RGS16	ENST00000367558	protein_coding
66679	ENSG00000143337	3877.42621358322	0.172884848328828	0.121028703186646	1.42846154488007	0.153159055580068	0.440150528842044	TOR1AIP1	ENST00000528443	protein_coding
66691	ENSG00000143340	2.26844526261867	3.74439667892076	4.09498922255899	0.914384989902576	0.360514586146278	0.670422699996014	FAM163A	ENST00000341785	protein_coding
66692	ENSG00000143341	409.240368617764	-0.0848567527771841	0.980980622725338	-0.0865019663094231	0.931067393043652	0.981429882113725	HMCN1	ENST00000271588	protein_coding
66697	ENSG00000143344	1035.60269137546	-0.114526657401988	0.337515689541581	-0.339322469890332	0.734366817190928	0.90332576929935	RGL1	ENST00000304685	protein_coding
66699	ENSG00000143353	161.534299211412	0.492427165312332	0.353133934324792	1.39444872737556	0.163182142342759	0.454574133504312	LYPLAL1	ENST00000366928	protein_coding
66711	ENSG00000143355	3625.43281389151	0.902185344880601	1.04152080128631	0.866219228426711	0.386369950618473	0.691544352546242	LHX9	ENST00000606127	protein_coding
66719	ENSG00000143363	604.708318401421	0.387618580713483	0.150728414667834	2.57163575671974	0.0101219322244995	0.0926652127139924	PRUNE1	ENST00000467771	processed_transcript
66729	ENSG00000143367	1937.17851242942	0.575370728910617	0.376682024758465	1.52747062799069	0.126644025547939	0.398045225074999	TUFT1	ENST00000368849	protein_coding
66736	ENSG00000143368	8919.29032410963	-0.245773921579304	0.1464390965973	-1.6783354124013	0.0932816385701891	0.33905409227894	SF3B4	ENST00000271628	protein_coding
66738	ENSG00000143369	6317.88194024066	0.55469776613426	0.245763125841752	2.25704228099471	0.0240054329321078	0.158275477812249	ECM1	ENST00000470432	processed_transcript
66745	ENSG00000143373	1800.13541743028	0.0655230146551742	0.128097675437774	0.511508225510332	0.608995230176979	0.840984972386491	ZNF687	ENST00000443959	protein_coding
66752	ENSG00000143374	1296.48584157775	0.280789895214725	0.107713351934102	2.60682533941112	0.00913859622071416	0.0857425900970102	TARS2	ENST00000369054	protein_coding
66767	ENSG00000143375	28.721848011592	1.13347859144769	0.719165505596438	1.5761025558472	0.11500217013451	0.379006845630186	CGN	ENST00000505188	protein_coding
66775	ENSG00000143376	1836.39720697691	0.191343437233264	0.158937596975312	1.20389033730632	0.228631966994336	0.543512501427199	SNX27	ENST00000368841	nonsense_mediated_decay
66780	ENSG00000143379	1426.31865628055	0.0409373552373551	0.134106186819397	0.305260750516202	0.760167566679165	0.914095703413256	SETDB1	ENST00000525956	protein_coding
66797	ENSG00000143382	511.459780644517	-0.419452865877567	0.423487098956795	-0.99047377573209	0.321942600895132	0.639197171505307	ADAMTSL4	ENST00000369041	protein_coding
66803	ENSG00000143384	14401.5767903454	0.116930506606734	0.126385421956925	0.925189826454722	0.354867174508726	0.666325891692883	MCL1	ENST00000369026	protein_coding
66807	ENSG00000143387	1051.22466583755	0.22850581881255	0.441827003586252	0.517183913517731	0.605027780413186	0.839433436395117	CTSK	ENST00000271651	protein_coding
66810	ENSG00000143390	2457.74771714625	-0.0219769595574741	0.179443396065828	-0.122472935974818	0.902524478580221	0.971923912465855	RFX5	ENST00000290524	protein_coding
66831	ENSG00000143393	5744.25650165462	0.122477257511914	0.136011466544144	0.900492146904122	0.367858402634901	0.676192179296491	PI4KB	ENST00000368874	protein_coding
66844	ENSG00000143398	8639.78730499918	-0.0814679541412192	0.112991315863523	-0.721010756610892	0.470902896663126	0.753444692332565	PIP5K1A	ENST00000447555	protein_coding
66861	ENSG00000143401	6473.23532723424	0.437139235080047	0.158132628056602	2.7643835459661	0.00570304600238253	0.0638041246465199	ANP32E	ENST00000583931	protein_coding
66871	ENSG00000143409	194.467025596401	1.08894160091087	0.273272905690653	3.98481363587345	6.75331062323554e-05	0.00286569476821084	FAM63A	ENST00000312210	protein_coding
66878	ENSG00000143416	280.934763849545	0.21063086501316	0.411582639550128	0.511758380390839	0.608820121888274	0.840984972386491	SELENBP1	ENST00000368868	protein_coding
66897	ENSG00000143418	8106.22719730561	-0.14790638474087	0.128075241659261	-1.15483978655585	0.2481560408955	0.566771401957823	CERS2	ENST00000482825	retained_intron
66911	ENSG00000143420	5870.24780747104	0.0575997019287222	0.0956210228584748	0.602374877478287	0.546924628882352	0.803136448933165	ENSA	ENST00000369016	protein_coding
66925	ENSG00000143429	348.45523600165	-1.91984257259007	0.76898217911982	-2.49660216415878	0.0125389543549823	0.106080638613091	AC027612.6	ENST00000609777	processed_transcript
66931	ENSG00000143434	254.886126988997	0.452262248965051	0.223351309511261	2.02489186185966	0.0428784694467095	0.220216612956913	SEMA6C	ENST00000368913	protein_coding
66941	ENSG00000143436	3379.78253057235	-0.145415869672132	0.131193710983265	-1.10840579614888	0.267686602833414	0.586587813989932	MRPL9	ENST00000368830	protein_coding
66952	ENSG00000143437	2509.56307379566	-0.0303860731359959	0.168234385269732	-0.180617494380103	0.856667823199282	0.954812501301894	ARNT	ENST00000358595	protein_coding
66964	ENSG00000143442	3047.96619004521	0.141400706688268	0.154912181249418	0.912779779794107	0.361358374905804	0.671062932906644	POGZ	ENST00000392723	protein_coding
66985	ENSG00000143443	201.407822737729	0.179318078635754	0.198912698074536	0.901491359634365	0.367327125780213	0.675928917108212	C1orf56	ENST00000368926	protein_coding
66988	ENSG00000143450	42.6721414049557	0.409801311450493	0.224085520217614	1.82877193962612	0.0674337802620623	0.281624384463486	OAZ3	ENST00000635322	protein_coding
66998	ENSG00000143452	1.28907260219971	1.43408564238343	3.06186351947032	0.468370204375248	0.639519871678195	0.856105750002322	HORMAD1	ENST00000368995	protein_coding
67006	ENSG00000143457	915.348066892488	0.496323670103621	0.184126838214897	2.69555310304279	0.00702718757474591	0.0732850677781114	GOLPH3L	ENST00000271732	protein_coding
67009	ENSG00000143458	833.624639287028	0.249881974019118	0.183709078744899	1.36020481799981	0.173765118350746	0.47017768283209	GABPB2	ENST00000462520	processed_transcript
67015	ENSG00000143469	81.4537149767264	-0.170291669355602	1.14376654338188	-0.14888673771842	0.881643006336942	0.964392293996998	SYT14	ENST00000367019	protein_coding
67023	ENSG00000143473	53.0419366073288	3.9528555794577	1.3842690025541	2.85555450000277	0.00429617487552367	0.0530524632716479	KCNH1	ENST00000271751	protein_coding
67025	ENSG00000143476	3236.85841548579	0.386927973011818	0.113583349845052	3.40655539337108	0.000657881990331454	0.0145314919301755	DTL	ENST00000366991	protein_coding
67031	ENSG00000143479	1321.38228339083	-0.0504995221229479	0.167843080771914	-0.300873422310289	0.76351101772977	0.914817092540049	DYRK3	ENST00000367109	protein_coding
67036	ENSG00000143486	2130.83216581272	0.124596760626292	0.104503066958231	1.19227850677428	0.233152059249892	0.549629923118879	EIF2D	ENST00000472709	nonsense_mediated_decay
67047	ENSG00000143493	2178.03501418228	0.116877039429064	0.171803894383125	0.680293306788649	0.496318761731002	0.771951498344054	INTS7	ENST00000469606	nonsense_mediated_decay
67058	ENSG00000143494	57.1163181090693	-0.393542707002817	0.557051074868174	-0.706475087757347	0.479892739791825	0.75956152221904	VASH2	ENST00000366966	protein_coding
67070	ENSG00000143498	434.838597903794	-0.163043583830475	0.180314080054156	-0.904219924375877	0.365878797226297	0.674855662167914	TAF1A	ENST00000366890	protein_coding
67077	ENSG00000143499	1451.21667890801	0.14418089554095	0.169114997880715	0.852561259189136	0.393902654042624	0.697628368891708	SMYD2	ENST00000491455	processed_transcript
67083	ENSG00000143502	59.8538763446374	-3.79579244101309	1.16909122115796	-3.24678893512982	0.00116714910374411	0.0216716140180139	SUSD4	ENST00000343846	protein_coding
67093	ENSG00000143507	1082.05513781118	-0.584217234042563	0.481178253559782	-1.2141388970106	0.224694688784989	0.538736533519827	DUSP10	ENST00000366899	protein_coding
67097	ENSG00000143512	11.5379788314594	-2.62385824105501	0.730055418239728	-3.59405351361069	0.000325572922764891	0.00875025817848312	HHIPL2	ENST00000473144	processed_transcript
67101	ENSG00000143514	3724.43986627154	0.157567406346466	0.132283246471232	1.19113652370735	0.233599993667215	0.549974859242335	TP53BP2	ENST00000391878	protein_coding
67115	ENSG00000143515	5949.31954572223	0.0195429385900125	0.212407429301806	0.0920068504865915	0.926692596779931	0.979505970675221	ATP8B2	ENST00000368487	protein_coding
67121	ENSG00000143537	6504.27924679995	-0.0626568189221625	0.131610667671835	-0.476077053863097	0.634019483740972	0.853283707850053	ADAM15	ENST00000473905	processed_transcript
67153	ENSG00000143543	3167.8715645319	0.229598683933019	0.123419835919852	1.86030618353858	0.0628422192070019	0.270537287061076	JTB	ENST00000271843	protein_coding
67159	ENSG00000143545	4390.22047045946	0.0742996937095725	0.116860208942088	0.635799767792586	0.524906938842168	0.790151685016122	RAB13	ENST00000368575	protein_coding
67164	ENSG00000143549	26219.9312883622	-0.331928867413015	0.110933708200945	-2.9921371312294	0.00277031791193948	0.0396544374966507	TPM3	ENST00000368533	protein_coding
67187	ENSG00000143553	1492.84749454942	0.243749803477582	0.166679405044501	1.46238705023278	0.143635176043096	0.424882053814268	SNAPIN	ENST00000368685	protein_coding
67191	ENSG00000143554	180.251923156266	1.03483071401827	0.398455677764847	2.59710369751335	0.00940135370529221	0.0877867724026288	SLC27A3	ENST00000271857	protein_coding
67205	ENSG00000143569	13907.3728253464	-0.00640326028366336	0.0967870931498378	-0.066158204315015	0.947251871960955	0.987758559341458	UBAP2L	ENST00000343815	protein_coding
67225	ENSG00000143570	6475.41443044579	0.0433596165718918	0.103701031634306	0.418121361847163	0.675858387244564	0.875665001094824	SLC39A1	ENST00000356205	protein_coding
67236	ENSG00000143575	4029.07003285527	0.1068592664598	0.11401110960576	0.937270646951069	0.348619357807497	0.660957551614927	HAX1	ENST00000328703	protein_coding
67247	ENSG00000143578	195.86758614736	0.283880235780284	0.165461767964414	1.71568477281917	0.0862197532425362	0.324214253922784	CREB3L4	ENST00000477617	processed_transcript
67260	ENSG00000143590	14.9338431423	1.08293050428667	0.473830669115323	2.28547997179791	0.0222846994896103	0.151863485847158	EFNA3	ENST00000368408	protein_coding
67263	ENSG00000143612	5191.14446083637	0.0746653528360011	0.0739047627024243	1.0102914900984	0.312355657053722	0.6309838106537	C1orf43	ENST00000368521	protein_coding
67272	ENSG00000143614	3278.90582550511	0.227494507103012	0.147036566576904	1.54719681232509	0.121815794414416	0.389815110898815	GATAD2B	ENST00000637918	protein_coding
67284	ENSG00000143621	14528.0604339234	-0.257423869810226	0.0857742064668832	-3.00118042956906	0.00268935160021044	0.0390919906360364	ILF2	ENST00000361891	protein_coding
67289	ENSG00000143622	888.024314675213	0.182950075784786	0.164510929055553	1.11208463069955	0.266101764244631	0.58507034807961	RIT1	ENST00000368323	protein_coding
67295	ENSG00000143624	3136.4408458327	0.227141170410032	0.114241752317398	1.98825005571488	0.0467840414627264	0.230957289589054	INTS3	ENST00000318967	protein_coding
67306	ENSG00000143627	3.5259936389528	1.14594924393404	0.826627529189137	1.38629455645898	0.165656978380512	0.457972787571105	PKLR	ENST00000392414	protein_coding
67309	ENSG00000143630	138.743011828957	0.439317722984894	0.21516446717148	2.04177636186913	0.0411737200544052	0.215735853202746	HCN3	ENST00000368358	protein_coding
67313	ENSG00000143631	5.63555334909027	0.566488280207531	0.850002073613999	0.666455174396179	0.50512020618699	0.777554411275801	FLG	ENST00000368799	protein_coding
67314	ENSG00000143632	20.7864569861038	-0.000203908619523744	0.283446747144592	-0.000719389520528616	0.999426010257875	0.999795947368653	ACTA1	ENST00000366684	protein_coding
67316	ENSG00000143633	676.873508706405	0.341008940917049	0.168604727281371	2.02253487441053	0.0431211245346036	0.2208828269613	C1orf131	ENST00000366649	protein_coding
67324	ENSG00000143641	11750.0635993787	0.0160880385164006	0.178545520798675	0.0901060886010197	0.928202910900329	0.980139266963271	GALNT2	ENST00000494106	processed_transcript
67329	ENSG00000143643	533.648486688596	0.505298442288482	0.210584279634022	2.39950694879337	0.0164171682196569	0.126052447208315	TTC13	ENST00000366661	protein_coding
67338	ENSG00000143653	3185.80931392822	0.037083453079829	0.219877440667319	0.16865510607765	0.866067932975339	0.958922488090579	SCCPDH	ENST00000366510	protein_coding
67339	ENSG00000143669	921.77828996978	-0.0699600219325233	0.272748258075174	-0.256500343673107	0.797564515101526	0.928959069779342	LYST	ENST00000389793	protein_coding
67351	ENSG00000143674	32.5650165453748	-0.496444114503173	0.654454764008633	-0.758561388509694	0.448114977399779	0.738301855091043	RP5-862P8.2	ENST00000366623	protein_coding
67354	ENSG00000143702	8590.22909883799	0.520810268694402	0.186466276402609	2.79305340752284	0.0052213070557229	0.0602635193116001	CEP170	ENST00000366542	protein_coding
67379	ENSG00000143727	3402.7255506332	-0.117467372585036	0.0954867939065356	-1.2301949597346	0.218624106869803	0.530746900834681	ACP1	ENST00000484125	processed_transcript
67392	ENSG00000143740	1589.51441038664	0.144100417805247	0.124320589747853	1.15910339628787	0.246414041679202	0.564804549668424	SNAP47	ENST00000480897	processed_transcript
67405	ENSG00000143742	3818.089036663	0.0124541013579629	0.145746482100261	0.0854504422919488	0.931903292621609	0.981673707869687	SRP9	ENST00000304786	protein_coding
67410	ENSG00000143748	1774.66763790722	0.0583562873004294	0.139538444973964	0.418209385315409	0.675794034410737	0.875634356559419	NVL	ENST00000469968	protein_coding
67434	ENSG00000143751	1530.64884511576	0.0814877877051652	0.135236382504086	0.602558174037988	0.546802652056443	0.803107062830578	SDE2	ENST00000272091	protein_coding
67435	ENSG00000143753	6176.45663362259	-0.00502900926806712	0.125545092560661	-0.0400573942437233	0.968047368986477	0.996487820442877	DEGS1	ENST00000415210	protein_coding
67440	ENSG00000143756	2109.14455615134	0.017145202410609	0.162398857594916	0.105574649135622	0.915919839376664	0.97621161757172	FBXO28	ENST00000366862	protein_coding
67445	ENSG00000143761	24060.679726227	-0.128642040661563	0.132756394448575	-0.969008243978746	0.332541075953532	0.647982985822571	ARF1	ENST00000272102	protein_coding
67460	ENSG00000143771	1723.91302273511	-0.0300040836594354	0.10985426566661	-0.273126250285927	0.784756168782842	0.923338485928032	CNIH4	ENST00000465271	protein_coding
67468	ENSG00000143772	360.036161483824	-0.57576317427719	0.36847050672448	-1.5625760102089	0.118152354578991	0.384137063370717	ITPKB	ENST00000272117	protein_coding
67471	ENSG00000143774	7072.96093307204	-0.0264848348222885	0.145419236894885	-0.182127450176574	0.855482706861431	0.954559149184006	GUK1	ENST00000366730	protein_coding
67510	ENSG00000143776	4648.21316340979	0.0774919033708192	0.197010141820226	0.393339665942333	0.694068625153583	0.883907571209157	CDC42BPA	ENST00000366767	protein_coding
67523	ENSG00000143786	215.798938578993	0.613899104944078	0.582752999772834	1.05344649479863	0.29213640436639	0.611793544525954	CNIH3	ENST00000471578	processed_transcript
67537	ENSG00000143793	1202.80492103314	0.0564900591940123	0.110414190599063	0.511619556213923	0.608917295973673	0.840984972386491	C1orf35	ENST00000469781	processed_transcript
67544	ENSG00000143797	3082.11788299984	-0.0331242823671892	0.210400849570779	-0.157434166424534	0.874902688273623	0.961214253773535	MBOAT2	ENST00000305997	protein_coding
67554	ENSG00000143799	16998.5004550722	0.0257992923054504	0.15248489971033	0.169192440395477	0.865645275761364	0.958784607676314	PARP1	ENST00000366794	protein_coding
67564	ENSG00000143801	753.226968491764	0.172495128248832	0.269112193465205	0.64097849312478	0.521536656252054	0.787875097968899	PSEN2	ENST00000524196	protein_coding
67575	ENSG00000143811	1373.45524068559	0.381113564682558	0.0955667599484953	3.98793016408587	6.66522764487699e-05	0.00284948496661924	PYCR2	ENST00000343818	protein_coding
67585	ENSG00000143815	3363.19143335353	-0.0167820768665568	0.168012099258042	-0.0998861209440755	0.920434735123241	0.977984542994147	LBR	ENST00000272163	protein_coding
67593	ENSG00000143816	31.2428346829742	-0.55252236213846	0.407780394754338	-1.35495077557939	0.175433240688107	0.472050894373669	WNT9A	ENST00000272164	protein_coding
67594	ENSG00000143819	1012.96316175684	-0.0452267200427797	0.321362953560158	-0.140734081329985	0.888080020028317	0.967155330341139	EPHX1	ENST00000445856	protein_coding
67600	ENSG00000143842	1357.86269888011	-0.200863986204567	0.349932036188352	-0.574008565756042	0.565962004853234	0.815127610120754	SOX13	ENST00000367203	processed_transcript
67610	ENSG00000143845	285.585000541619	0.149656279820137	0.526339448125294	0.28433415042931	0.776154317399262	0.91960480143891	ETNK2	ENST00000367201	protein_coding
67621	ENSG00000143847	121.912899524619	-0.087657312179205	0.572067907599474	-0.153228857998756	0.878217800996877	0.963044893758439	PPFIA4	ENST00000367240	protein_coding
67634	ENSG00000143850	33.2851522139309	-0.607035721447009	1.14584772184611	-0.529769977173752	0.596271423488255	0.834227548509999	PLEKHA6	ENST00000272203	protein_coding
67639	ENSG00000143858	2.10435547849543	0.411447791295585	1.62379788195151	0.253386086943961	0.799969877942336	0.930149270607546	SYT2	ENST00000367267	protein_coding
67641	ENSG00000143862	2053.89549102482	0.157075919704126	0.135259631613323	1.16129193781314	0.245523197050363	0.563493285826915	ARL8A	ENST00000272217	protein_coding
67645	ENSG00000143867	1030.16446662261	1.75071408776377	0.459157365382124	3.81288468781672	0.00013735420603475	0.0047971402412851	OSR1	ENST00000272223	protein_coding
67648	ENSG00000143869	3.15083581412307	1.35792376699698	1.12138760672259	1.21093166970669	0.225921593784636	0.539993019518127	GDF7	ENST00000272224	protein_coding
67649	ENSG00000143870	15781.2674260962	-0.0638930155786217	0.135153478947363	-0.472744143001348	0.636395729037726	0.854364540452619	PDIA6	ENST00000272227	protein_coding
67657	ENSG00000143878	4403.64424222654	0.829472428433935	0.344222931597509	2.40969543947704	0.0159658422373781	0.12373527733968	RHOB	ENST00000272233	protein_coding
67658	ENSG00000143882	41.4334681219733	-0.0610104019100984	0.340106833442079	-0.179385992608962	0.857634629270136	0.95527576568044	ATP6V1C2	ENST00000272238	protein_coding
67662	ENSG00000143889	2693.83838708085	-0.0752591998547818	0.0766899368676122	-0.981343875464388	0.326423193049142	0.643160415354816	HNRNPLL	ENST00000449105	protein_coding
67674	ENSG00000143891	801.965952216753	0.0815894724480757	0.235845997598523	0.345943850134629	0.729384913236181	0.900690766737091	GALM	ENST00000272252	protein_coding
67679	ENSG00000143919	158.097092542253	0.795732375026831	0.272934047002418	2.9154749426325	0.00355147624345257	0.0470483127473144	CAMKMT	ENST00000402247	protein_coding
67689	ENSG00000143924	5977.06972468447	0.138414491978666	0.0903264512896631	1.53238049322664	0.125428568255859	0.396275102363422	EML4	ENST00000318522	protein_coding
67697	ENSG00000143933	15642.9434637465	-0.232953905554471	0.075273894349001	-3.09475027921898	0.00196978666252384	0.0315312427511442	CALM2	ENST00000272298	protein_coding
67706	ENSG00000143942	387.584371167048	0.113519137615614	0.167918328401322	0.676037801807467	0.499016644794081	0.773384457553425	CHAC2	ENST00000295304	protein_coding
67707	ENSG00000143947	13364.0376003163	-0.235276807002187	0.108096004863374	-2.17655414091909	0.0295138499629513	0.177116030154235	RPS27A	ENST00000402285	protein_coding
67717	ENSG00000143951	239.917362108015	0.260433032507945	0.12419784347751	2.09692072918403	0.0360005931950215	0.198390564036294	WDPCP	ENST00000409354	nonsense_mediated_decay
67734	ENSG00000143952	1249.52993494368	0.170032497576435	0.109317279533959	1.55540366812381	0.119849961058988	0.386766804554483	VPS54	ENST00000409558	protein_coding
67738	ENSG00000143970	4208.34276557831	0.0170453612409809	0.117564056856788	0.14498786190872	0.884720455316078	0.965367924874447	ASXL2	ENST00000435504	protein_coding
67742	ENSG00000143971	795.460262768295	0.284417114433787	0.141243606331417	2.01366363987071	0.0440448599321921	0.22311432205459	ETAA1	ENST00000272342	protein_coding
67744	ENSG00000143977	3672.08518656699	-0.109703029681018	0.0945688712509428	-1.1600331930569	0.246035292049514	0.564427732262022	SNRPG	ENST00000272348	protein_coding
67753	ENSG00000143995	856.564586386425	0.350072144832328	0.310829351838694	1.12625188953841	0.260058915490415	0.579494810704322	MEIS1	ENST00000496248	processed_transcript
67770	ENSG00000144010	2.76639019781107	2.76517226901061	2.00073818375037	1.38207602147489	0.166948360140709	0.460182834089328	TRIM43B	ENST00000432468	unprocessed_pseudogene
67771	ENSG00000144015	2.79012404727224	0.428278172378805	2.12054357204961	0.20196622131412	0.839943131469717	0.947937708148744	TRIM43	ENST00000272395	protein_coding
67772	ENSG00000144021	3841.92038252132	0.0697638592752404	0.0564655259323945	1.23551243211243	0.21663985249127	0.528773379250507	CIAO1	ENST00000488633	protein_coding
67776	ENSG00000144026	440.947584480092	0.15828023102689	0.144463531005744	1.0956414392266	0.273235719452996	0.59263970846978	ZNF514	ENST00000496060	retained_intron
67780	ENSG00000144028	20397.7588698579	-0.136849972635944	0.0948388743390141	-1.44297339661324	0.149027965523892	0.433502927295971	SNRNP200	ENST00000323853	protein_coding
67788	ENSG00000144029	3718.23901873935	-0.279608083946618	0.0632493906059132	-4.42072376141562	9.83708619806537e-06	0.000647202056468435	MRPS5	ENST00000272418	protein_coding
67796	ENSG00000144031	41.2873497659106	-0.159990775838869	0.434839145993972	-0.367930940240341	0.712924729027608	0.892358774744005	ANKRD53	ENST00000272421	protein_coding
67803	ENSG00000144034	1564.94893005608	-0.000316582326938872	0.17309661354074	-0.00182893426083325	0.998540722404105	0.999627708401254	TPRKB	ENST00000489476	processed_transcript
67813	ENSG00000144036	1509.14635565581	0.0460744312588302	0.281178151800103	0.163862060276951	0.869839734835358	0.960000669415592	EXOC6B	ENST00000272427	protein_coding
67822	ENSG00000144040	1181.13123696788	0.199880134442074	0.249188417417853	0.802124498856235	0.422480944771389	0.719200430907712	SFXN5	ENST00000474528	processed_transcript
67844	ENSG00000144043	6037.68054438351	-0.0436627992645321	0.129484962570884	-0.337203628881845	0.735963401884812	0.904166847122365	TEX261	ENST00000272438	protein_coding
67850	ENSG00000144045	8.08655270792798	0.741443007750074	0.458664630331312	1.61652536236444	0.105980774423627	0.362318509605898	DQX1	ENST00000418139	nonsense_mediated_decay
67858	ENSG00000144048	1125.03536190367	0.0755756248820203	0.102078985098388	0.740364187684439	0.459079042827425	0.745968770950848	DUSP11	ENST00000272444	protein_coding
67863	ENSG00000144057	39.6285646160244	0.55585136242781	1.14810703755101	0.484145941317005	0.628282298891771	0.851027222713439	ST6GAL2	ENST00000361686	protein_coding
67868	ENSG00000144061	245.421325968125	-0.277039436259297	0.157504079621664	-1.75893498711123	0.0785885517192049	0.306796244181995	NPHP1	ENST00000316534	protein_coding
67879	ENSG00000144063	108.922110645587	0.0806904042235465	0.860157190016384	0.0938089051165282	0.925260957623084	0.979243616799638	MALL	ENST00000272462	protein_coding
67882	ENSG00000144115	107.142683171571	2.48701115559188	0.653345681862756	3.80657778054208	0.000140902992525102	0.00489659332570634	THNSL2	ENST00000419759	protein_coding
67892	ENSG00000144118	4644.06139518394	-0.294835348098721	0.127113228443441	-2.31947022122806	0.0203695539734476	0.144141359379459	RALB	ENST00000447591	protein_coding
67900	ENSG00000144120	586.46533399696	-0.107857059250179	0.164542239082243	-0.655497699871878	0.512147366834267	0.781830586111717	TMEM177	ENST00000401466	protein_coding
67906	ENSG00000144134	145.616982005121	-0.0881132405612551	0.215310083008307	-0.409238802614997	0.682364421118081	0.878644251612066	RABL2A	ENST00000393167	protein_coding
67924	ENSG00000144136	5068.76334961029	0.135778030340528	0.245160755616672	0.553832647476532	0.57969338291687	0.823311555325689	SLC20A1	ENST00000272542	protein_coding
67933	ENSG00000144152	929.570815687763	-0.634070248128329	0.439753718084442	-1.44187580923778	0.149337411674606	0.434168253346956	FBLN7	ENST00000331203	protein_coding
67940	ENSG00000144158	49.4658923923477	-0.121814181316364	0.257552814809363	-0.47296777325664	0.636236171226531	0.854364540452619	RP11-395L14.17	ENST00000272567	processed_pseudogene
67941	ENSG00000144161	417.807411758814	0.560754437517682	0.166290306963093	3.37214145405443	0.000745861302589236	0.0158875842216879	ZC3H8	ENST00000409573	protein_coding
67949	ENSG00000144182	91.3116156926055	0.466701849617331	0.177551373640069	2.62854541786551	0.00857509038263714	0.0825803466839997	LIPT1	ENST00000393473	protein_coding
67956	ENSG00000144199	163.464466195347	-0.350351300152455	0.313622739761287	-1.11711064197425	0.263947020855831	0.582872701045511	FAHD2B	ENST00000414820	protein_coding
67962	ENSG00000144214	16.0787911448527	-0.0227269775881303	0.47696543931559	-0.0476491077021049	0.961995894163271	0.994731311498059	LYG1	ENST00000308528	protein_coding
67964	ENSG00000144218	293.105983670659	1.43171637947444	0.9848854418194	1.45368823487694	0.146032761482302	0.428686589613499	AFF3	ENST00000409236	protein_coding
67979	ENSG00000144224	4763.00670733046	0.0538248763706967	0.13402831531246	0.401593321867957	0.687983345427717	0.880504086468286	UBXN4	ENST00000272638	protein_coding
67987	ENSG00000144228	842.314897145612	0.235814277315854	0.141946820271359	1.66128608492286	0.0966560033608289	0.3448589994177	SPOPL	ENST00000280098	protein_coding
67991	ENSG00000144229	7.25017421822683	0.857550040327135	1.00465294771361	0.853578384733501	0.39333863928945	0.697276904029198	THSD7B	ENST00000472720	nonsense_mediated_decay
67997	ENSG00000144230	4.2774716588731	0.27633799754017	0.655842574926858	0.421348061417007	0.67350093969788	0.874559344317974	GPR17	ENST00000496086	processed_transcript
68003	ENSG00000144231	3213.87712625185	-0.0441915047659359	0.0860356364805175	-0.513641864856116	0.607502404048763	0.840502039916726	POLR2D	ENST00000272645	protein_coding
68007	ENSG00000144233	2336.60139885611	0.0477455504335523	0.136940155491287	0.348659969475427	0.727344600256686	0.900014167627763	AMMECR1L	ENST00000272647	protein_coding
68009	ENSG00000144278	10.3225503360591	-3.91136899939025	2.21896700326613	-1.76269813549866	0.0779514154038289	0.305528648387315	GALNT13	ENST00000392825	protein_coding
68019	ENSG00000144283	5925.73253273833	0.26102634003073	0.102221179666106	2.55354458717209	0.0106632625057901	0.0957468403796198	PKP4	ENST00000426248	nonsense_mediated_decay
68037	ENSG00000144306	747.263367238085	-0.046064771358083	0.168988616412379	-0.272590972907147	0.785167651822304	0.923504033183557	SCRN3	ENST00000437944	nonsense_mediated_decay
68051	ENSG00000144320	2348.31196890865	-0.356403947808797	0.145738340176754	-2.44550574252831	0.0144649145051603	0.116440528906851	LNPK	ENST00000272748	protein_coding
68063	ENSG00000144331	9.85986949149973	-2.58935911663433	1.98746746011426	-1.30284352755414	0.192628186950773	0.49730727247158	ZNF385B	ENST00000466398	processed_transcript
68076	ENSG00000144339	47.6836111617873	-1.07654453953033	1.12159528509788	-0.959833331892424	0.337139103816503	0.651723762593899	TMEFF2	ENST00000392314	protein_coding
68080	ENSG00000144354	2148.45562930399	-0.261957442096852	0.20477729845112	-1.27923087216321	0.200815767383818	0.508396142562422	CDCA7	ENST00000347703	protein_coding
68088	ENSG00000144355	525.674571007604	-2.51649603727037	0.464028587617916	-5.42314871199804	5.8558234882676e-08	1.05867383635789e-05	DLX1	ENST00000361609	protein_coding
68095	ENSG00000144357	2726.3650672588	0.369417272844222	0.112944211224771	3.27079421635026	0.00107245919127853	0.0203644192772871	UBR3	ENST00000272793	protein_coding
68106	ENSG00000144362	25.3483466587946	-0.203449947430888	0.32989927328982	-0.616703230055785	0.537430490323759	0.798419285710633	PHOSPHO2	ENST00000359744	protein_coding
68114	ENSG00000144366	172.106763693539	-2.86879421242931	0.792561799631633	-3.61964734328941	0.000295004792881777	0.00822709238672249	GULP1	ENST00000409843	protein_coding
68132	ENSG00000144369	461.441258926201	-0.5068864364839	0.383149953730811	-1.32294531566098	0.185853563933391	0.487437958608188	FAM171B	ENST00000304698	protein_coding
68134	ENSG00000144381	20392.0478509846	-0.116036990477611	0.116652898873146	-0.994720162109253	0.319872385573506	0.637628766680392	HSPD1	ENST00000388968	protein_coding
68148	ENSG00000144395	335.420191740405	0.209810377528541	0.161985300383881	1.29524331548185	0.195236306670237	0.500976636596436	CCDC150	ENST00000431807	nonsense_mediated_decay
68167	ENSG00000144401	379.27696998644	0.34880959624338	0.226563399183838	1.5395672800634	0.1236658662529	0.39270073012028	METTL21A	ENST00000432416	protein_coding
68180	ENSG00000144426	653.320172231138	0.437023756469569	0.141525827297117	3.08794348576453	0.00201546795328431	0.0320005738353939	NBEAL1	ENST00000497505	retained_intron
68190	ENSG00000144445	209.438134133165	0.297727197327351	0.298771377254864	0.996505087143531	0.319004796579974	0.636530253535667	KANSL1L	ENST00000281772	protein_coding
68201	ENSG00000144451	328.865057121141	0.0500832769085822	0.25875106999522	0.19355775769162	0.846522177055701	0.951454878973071	SPAG16	ENST00000331683	protein_coding
68213	ENSG00000144452	5.13225454826927	2.39780664789381	1.24026981616705	1.93329436598242	0.0531999454778175	0.247996797532614	ABCA12	ENST00000272895	protein_coding
68216	ENSG00000144455	829.543955453417	0.0869716266269713	0.210261274778043	0.413635971335095	0.679140725278908	0.877279551092447	SUMF1	ENST00000470751	processed_transcript
68224	ENSG00000144468	914.887134934012	-0.0759902048113129	0.128103787899318	-0.593192489132613	0.553052338607789	0.807094783596303	RHBDD1	ENST00000424132	protein_coding
68239	ENSG00000144476	168.301279878418	-2.52218536719781	1.28555321986045	-1.96194550970951	0.0497688285905749	0.238765999518235	ACKR3	ENST00000447924	protein_coding
68241	ENSG00000144481	3.16292237929128	-1.02103980069135	1.21632960586819	-0.839443351345993	0.4012205654941	0.70280325686379	TRPM8	ENST00000324695	protein_coding
68255	ENSG00000144485	126.254478301889	-0.0174476602921718	0.395112530899593	-0.0441587115762866	0.964777893316757	0.995569445343785	HES6	ENST00000272937	protein_coding
68264	ENSG00000144488	55.0222931307905	-0.503402132083153	1.05194814845767	-0.478542723632554	0.632263973466855	0.852876489131978	ESPNL	ENST00000343063	protein_coding
68270	ENSG00000144504	346.475937888042	0.119954951460039	0.143167716048339	0.837863135425985	0.402107575054038	0.703500233366885	ANKMY1	ENST00000373318	protein_coding
68294	ENSG00000144524	2426.05179724617	0.0654559345788941	0.0889552559315797	0.735829871921675	0.461834239527815	0.747341243264491	COPS7B	ENST00000410024	protein_coding
68319	ENSG00000144535	1065.08053555435	-0.283038634542456	0.104796251785715	-2.70084692648365	0.00691631624334761	0.0724766454883669	DIS3L2	ENST00000273009	protein_coding
68335	ENSG00000144554	2532.02855374049	-0.0240585330626441	0.108462472367857	-0.221814352350813	0.824458406201585	0.941287647513514	FANCD2	ENST00000287647	protein_coding
68348	ENSG00000144559	441.987024761816	0.300970912869801	0.103770515791197	2.90035093855949	0.00372745077982091	0.0486899672599071	TAMM41	ENST00000498127	retained_intron
68360	ENSG00000144560	1508.28191390949	0.14972413511298	0.190385311029112	0.786426927075724	0.431617413342745	0.725908148112555	VGLL4	ENST00000273038	protein_coding
68378	ENSG00000144566	3211.39868030387	0.0316800933405086	0.102880958100123	0.307929610352944	0.758135894007607	0.913248767499519	RAB5A	ENST00000273047	protein_coding
68386	ENSG00000144567	4568.9136176612	-0.284937200838769	0.0872801364803526	-3.26462826857416	0.00109607822108884	0.0207290676600462	FAM134A	ENST00000458520	protein_coding
68396	ENSG00000144579	4613.91210158146	-0.274640178594606	0.120986976139206	-2.26999787380923	0.0232077120484436	0.155784935104592	CTDSP1	ENST00000491064	processed_transcript
68411	ENSG00000144580	6738.35178349344	-0.124603229677928	0.123821601554018	-1.00631253443745	0.314265252807652	0.632115056928181	CNOT9	ENST00000627282	protein_coding
68420	ENSG00000144583	2886.39633092814	0.486166230952939	0.226575883022232	2.14571041042897	0.0318960900962731	0.185362637042469	MARCH4	ENST00000273067	protein_coding
68421	ENSG00000144589	1075.48274455161	0.327396093131899	0.122685142337624	2.6685879552629	0.00761708319222717	0.0767200036505503	STK11IP	ENST00000456909	protein_coding
68436	ENSG00000144591	2294.19381036916	0.3120445245046	0.133623526170441	2.33525138459959	0.0195302922207621	0.140423552871423	GMPPA	ENST00000313597	protein_coding
68450	ENSG00000144596	206.645331247193	3.03831000722595	0.823118085080066	3.69122008409087	0.000223180918059075	0.00684412714437302	GRIP2	ENST00000621039	protein_coding
68457	ENSG00000144597	1812.09294330593	-0.0487099421502407	0.12018259086837	-0.405299484711477	0.685257385221139	0.879631705587565	EAF1	ENST00000396842	protein_coding
68460	ENSG00000144635	4452.58788167778	-0.409211970954038	0.117073489943297	-3.49534272150112	0.000473453392920133	0.0114835132979524	DYNC1LI1	ENST00000273130	protein_coding
68468	ENSG00000144642	1905.01485474512	0.00731404022143927	0.19920933181805	0.0367153493999951	0.970711969843557	0.997116123000986	RBMS3	ENST00000432518	processed_transcript
68488	ENSG00000144645	369.268772693304	0.919941468244405	0.751736593974965	1.22375507008382	0.221044638219832	0.53415189786156	OSBPL10	ENST00000396556	protein_coding
68506	ENSG00000144647	1243.74593999001	0.33334379154399	0.169077082497616	1.97154922843366	0.0486610879821679	0.23546888143238	POMGNT2	ENST00000441964	protein_coding
68508	ENSG00000144649	16.0664774477121	1.2481701711439	1.64372250778644	0.759355770351274	0.447639764065502	0.737857943924702	FAM198A	ENST00000273146	nonsense_mediated_decay
68513	ENSG00000144655	1980.85210826982	0.413329536087361	0.196029661206136	2.10850507797757	0.0349873239844046	0.195055011194734	CSRNP1	ENST00000273153	protein_coding
68515	ENSG00000144659	1733.2398248128	-0.0570040463031489	0.125250843773522	-0.455119060165561	0.649023586369781	0.861004014963698	SLC25A38	ENST00000273158	protein_coding
68517	ENSG00000144668	8.40710983783652	-0.565081313408858	0.586245810970121	-0.963898253658751	0.335096939486911	0.64971841709818	ITGA9	ENST00000422441	protein_coding
68521	ENSG00000144674	7573.52944725245	-0.124808910055047	0.111561407426979	-1.11874628452262	0.26324839338604	0.582620889690465	GOLGA4	ENST00000361924	protein_coding
68533	ENSG00000144677	1795.14363866557	0.0854450691588173	0.207220936117578	0.412338013521642	0.680091689896825	0.877484447504636	CTDSPL	ENST00000443503	protein_coding
68541	ENSG00000144681	462.810257224036	-0.74107982978887	0.456270823420285	-1.62421042887118	0.104330905870212	0.358844941469504	STAC	ENST00000273183	protein_coding
68549	ENSG00000144711	2325.84010374247	0.0210642644489931	0.192717215221135	0.109301415676969	0.912963423776567	0.975238548244037	IQSEC1	ENST00000273221	protein_coding
68554	ENSG00000144712	303.226465811313	0.0475225140770619	0.454296189824546	0.104606895548509	0.916687742873162	0.976449220114593	CAND2	ENST00000295989	protein_coding
68560	ENSG00000144713	15372.294017404	-0.189247026274296	0.0775759783548494	-2.43950550528204	0.0147073785725625	0.117407993547351	RPL32	ENST00000429711	protein_coding
68568	ENSG00000144724	4531.74903745121	-0.487578913900966	0.292900069655975	-1.66465960378108	0.0959806866418256	0.343467813109154	PTPRG	ENST00000495879	processed_transcript
68575	ENSG00000144730	91.8143812554182	-1.54890233498969	0.484814390943872	-3.19483572254152	0.0013991045421839	0.0245842913975272	IL17RD	ENST00000296318	protein_coding
68582	ENSG00000144736	1391.21607238384	0.209350000884815	0.130682663281483	1.60197225575275	0.109161744782427	0.368848020042715	SHQ1	ENST00000468371	processed_transcript
68590	ENSG00000144741	688.896182730278	-0.0758985346504462	0.156741496265312	-0.484227447478074	0.6282244595682	0.851022341492663	SLC25A26	ENST00000354883	protein_coding
68596	ENSG00000144744	2909.09526986163	-0.118866724518051	0.136476365068504	-0.87096930269491	0.383770914452868	0.689588862736072	UBA3	ENST00000415609	protein_coding
68609	ENSG00000144746	2047.08384419935	-0.124007812927357	0.204798925476939	-0.605510075985826	0.544840131794166	0.802305995579718	ARL6IP5	ENST00000273258	protein_coding
68614	ENSG00000144747	3983.84427158753	0.0940987602910455	0.0897921460582135	1.04796203701424	0.294656097911529	0.614403026008564	TMF1	ENST00000398559	protein_coding
68618	ENSG00000144749	3050.4508876326	-0.183085769332091	0.36732436001479	-0.498430785599733	0.618180442541599	0.846239338781397	LRIG1	ENST00000273261	protein_coding
68627	ENSG00000144791	4125.70487525892	0.217136365776142	0.198194263433387	1.09557341375383	0.273265501717501	0.59264455684983	LIMD1	ENST00000465039	processed_transcript
68631	ENSG00000144792	86.7107892140973	0.372574842493007	0.492510353289848	0.756481239438518	0.449360716314845	0.738713719782805	ZNF660	ENST00000416644	protein_coding
68635	ENSG00000144802	1145.67648632964	-0.305825776244703	0.454385711205009	-0.673053242439487	0.500913419147881	0.774796987529479	NFKBIZ	ENST00000461724	protein_coding
68646	ENSG00000144810	9913.02548880353	0.687003143360526	0.850517157151933	0.807747542284797	0.419235928911705	0.71696675473819	COL8A1	ENST00000463753	processed_transcript
68654	ENSG00000144815	1596.16454145525	0.0697856319398029	0.271005917359823	0.257505934260271	0.79678823485447	0.928569835489106	NXPE3	ENST00000495842	protein_coding
68661	ENSG00000144821	34.2581214406342	-1.36565524104717	0.768918213397438	-1.7760734721227	0.0757208079947439	0.300730563632808	MYH15	ENST00000273353	protein_coding
68664	ENSG00000144824	5154.06688563959	0.713283797648347	0.227985977894431	3.12863012118505	0.0017562323091522	0.029060270012356	PHLDB2	ENST00000393923	protein_coding
68679	ENSG00000144827	1028.1307449093	0.403878458471778	0.200316899077848	2.01619763650006	0.0437793134874773	0.222656532786753	ABHD10	ENST00000491580	nonsense_mediated_decay
68684	ENSG00000144834	10.5694539321966	-0.386217779070163	1.16688522377644	-0.330981806265598	0.740658228261053	0.905855502990605	TAGLN3	ENST00000478951	protein_coding
68691	ENSG00000144837	2.55919741129293	1.70443982893962	1.93488318901745	0.880900634526238	0.378371604022622	0.685959946822508	PLA1A	ENST00000273371	protein_coding
68697	ENSG00000144840	1105.62800696048	-0.126867142296522	0.144733040427069	-0.876559643341778	0.380725867300807	0.687216738745663	RABL3	ENST00000273375	protein_coding
68705	ENSG00000144843	213.092359270523	0.147023442414766	0.505915563760731	0.290608656752651	0.77135063857091	0.917683330255766	ADPRH	ENST00000478399	protein_coding
68712	ENSG00000144848	4116.92762205038	-0.0974598846334018	0.0664568250665382	-1.46651430512701	0.142508226934472	0.423512348176068	ATG3	ENST00000283290	protein_coding
68721	ENSG00000144857	2295.25461774703	0.234305191257194	0.811974110655406	0.288562391562051	0.772916278863433	0.918304219426265	BOC	ENST00000464546	protein_coding
68738	ENSG00000144867	2894.81723445797	-0.135159728058173	0.199399888500071	-0.67783251572944	0.497877892021496	0.772935847088357	SRPRB	ENST00000466490	protein_coding
68743	ENSG00000144868	8.13382129075436	-8.51165041723883	1.95634611325782	-4.3507896478833	1.35648137418637e-05	0.000819756749557462	TMEM108	ENST00000514529	processed_transcript
68754	ENSG00000144891	651.560713923615	0.46539809697019	0.616141294511669	0.755343134952588	0.450043123436782	0.739214212675135	AGTR1	ENST00000497524	protein_coding
68763	ENSG00000144893	177.331643770625	-1.01716844244547	0.849322426949852	-1.19762343506977	0.23106364849076	0.546475397854422	MED12L	ENST00000469768	processed_transcript
68772	ENSG00000144895	4753.18550270615	-0.104258940397984	0.0892400863936928	-1.16829717015326	0.242686916446535	0.559885827820228	EIF2A	ENST00000463863	retained_intron
68788	ENSG00000144908	4.27733813634136	2.45135797741194	1.13194785064258	2.16561034681975	0.0303409750601794	0.18005984108085	ALDH1L1	ENST00000273450	protein_coding
68806	ENSG00000144909	1759.58276733186	0.207747476727822	0.0943530016802948	2.20181099729876	0.0276786619359117	0.171016293190466	OSBPL11	ENST00000296220	protein_coding
68807	ENSG00000144935	425.794880606508	0.0631494631190809	0.147449339475318	0.428279050579618	0.668447969301781	0.871822370508401	TRPC1	ENST00000476941	protein_coding
68812	ENSG00000144959	6207.27414552758	-0.563634605292165	0.304613039660078	-1.85032986743159	0.0642660203860164	0.273948714599714	NCEH1	ENST00000475381	protein_coding
68818	ENSG00000145002	11.8593968627987	-1.09171326248929	0.622853524395883	-1.75276083337277	0.0796430687175579	0.309218900815541	FAM86B2	ENST00000527331	protein_coding
68822	ENSG00000145012	6207.0835193885	0.255448122689552	0.248282691696618	1.02885996983507	0.30354548132727	0.623223375816363	LPP	ENST00000448637	protein_coding
68843	ENSG00000145014	652.457249114185	0.501988296036494	0.240704484079961	2.08549623807479	0.037024279282338	0.201860198803908	TMEM44	ENST00000392432	protein_coding
68857	ENSG00000145016	3857.92369658259	-0.189748593594121	0.257773496136646	-0.736105908628927	0.461666247229951	0.747340418383239	RUBCN	ENST00000273582	protein_coding
68868	ENSG00000145022	1219.51531560908	0.228896059683602	0.174547612646448	1.31136746136562	0.189733646513716	0.492995178410884	TCTA	ENST00000273590	protein_coding
68874	ENSG00000145040	84.7418216551683	-0.193843037704805	0.672090613697719	-0.288418010539258	0.773026782799985	0.918324799534078	UCN2	ENST00000273610	protein_coding
68875	ENSG00000145041	2703.90008693864	0.011012551548525	0.0878828188341356	0.125309493876264	0.900278536402903	0.971576003537389	DCAF1	ENST00000423656	protein_coding
68878	ENSG00000145050	3783.51679311499	-0.0916808989284547	0.111204535668046	-0.824434888178746	0.409692498168025	0.708451312802627	MANF	ENST00000528157	protein_coding
68882	ENSG00000145088	36.6637845303633	-0.234415093936147	0.484982310108487	-0.483347720216249	0.628848862159816	0.851064508738939	EAF2	ENST00000490434	nonsense_mediated_decay
68887	ENSG00000145147	11368.4374620943	0.114363340299321	0.366258056688347	0.312247985295881	0.754852066797073	0.912353222756867	SLIT2	ENST00000503823	protein_coding
68899	ENSG00000145191	2732.2685531118	-0.0733219227600637	0.0728269991224865	-1.00679588124653	0.314032874335481	0.632011774507037	EIF2B5	ENST00000491144	retained_intron
68915	ENSG00000145194	191.984900233735	-0.0760461720892869	0.38053042723209	-0.199842553044793	0.841603720023104	0.949264047005193	ECE2	ENST00000324557	protein_coding
68926	ENSG00000145214	1179.32181297924	0.45051183329706	0.168008910953791	2.68147582613024	0.00732982100409965	0.0751228793602711	DGKQ	ENST00000273814	protein_coding
68931	ENSG00000145216	2751.83624879021	-0.106571510345666	0.120078188570294	-0.88751763842006	0.374800274169516	0.681956452848694	FIP1L1	ENST00000511376	processed_transcript
68944	ENSG00000145217	9.6762990110674	1.17589864067293	0.430712310993381	2.7301254472176	0.00633102292640563	0.0683837469862221	SLC26A1	ENST00000398520	protein_coding
68949	ENSG00000145220	2761.16850491831	-0.261844516641891	0.173821458433642	-1.50639926164153	0.131964710136985	0.407224067350543	LYAR	ENST00000502917	retained_intron
68953	ENSG00000145241	767.665427155648	0.108562352909121	0.125938595584101	0.862026072353837	0.388673170688089	0.693301931364194	CENPC	ENST00000273853	protein_coding
68960	ENSG00000145242	83.6765928144511	10.3895818764295	2.54616093593823	4.08048907269919	4.49410421053922e-05	0.002097313622246	EPHA5	ENST00000273854	protein_coding
68966	ENSG00000145246	714.6609961438	0.964393508474835	0.318795273333338	3.0251185922272	0.00248535654085411	0.0368250417492668	ATP10D	ENST00000273859	protein_coding
68973	ENSG00000145247	124.1488801795	-0.127550156790622	0.558085336547958	-0.228549557635011	0.819219033979278	0.93893162692996	OCIAD2	ENST00000508632	protein_coding
68983	ENSG00000145248	16.7875644990646	-0.610823026212232	1.22457128744656	-0.498805608521085	0.617916336077633	0.846149325591891	SLC10A4	ENST00000273861	protein_coding
68984	ENSG00000145284	743.270532028148	0.713111449480163	0.396150042278596	1.80010443865777	0.0718441488787161	0.29196354721887	SCD5	ENST00000319540	protein_coding
68986	ENSG00000145287	7.03074245311301	-0.360987948875361	0.616744601220355	-0.585311891115176	0.558338020726515	0.809980339167364	PLAC8	ENST00000311507	protein_coding
68992	ENSG00000145293	2647.6738095256	-0.0339712786479523	0.122008389176107	-0.278433957511873	0.780679255361363	0.921717347154229	ENOPH1	ENST00000273920	protein_coding
68996	ENSG00000145331	341.6166890038	0.390159730259916	0.19156785319223	2.03666598418477	0.0416835255028355	0.216859539092469	TRMT10A	ENST00000394877	protein_coding
69003	ENSG00000145332	896.455392826924	0.341426087842476	0.16494488503365	2.06994043963729	0.0384579223451534	0.206270930996489	KLHL8	ENST00000273963	protein_coding
69011	ENSG00000145335	0.907547399263201	0.713887701361924	3.36097900682525	0.212404689202821	0.831791327787444	0.943837480275267	SNCA	ENST00000336904	protein_coding
69024	ENSG00000145337	2666.09320209994	0.10050449522654	0.123251534296867	0.81544214276848	0.414819269778231	0.713497103454497	PYURF	ENST00000273968	protein_coding
69025	ENSG00000145348	377.697491266714	0.0974787102988341	0.188419408829088	0.517349623929961	0.604912118898137	0.839376540652333	TBCK	ENST00000273980	protein_coding
69045	ENSG00000145349	4841.94142450561	0.00453794768936737	0.306645395745532	0.0147986819705363	0.988192791102119	0.999627708401254	CAMK2D	ENST00000394524	protein_coding
69059	ENSG00000145354	1682.72901159044	0.109624973251221	0.139412185543014	0.786337096891704	0.431670024665422	0.725939882017658	CISD2	ENST00000273986	protein_coding
69062	ENSG00000145358	283.504198068256	-3.37152696566968	0.955514287871893	-3.52849455886076	0.000417930538912598	0.0105408647293853	DDIT4L	ENST00000273990	protein_coding
69065	ENSG00000145362	120.005050574899	0.058854563903519	0.431245168323225	0.136475880141123	0.891445090989814	0.968334559553084	ANK2	ENST00000506344	protein_coding
69092	ENSG00000145365	973.165825860741	0.147117746201322	0.177568061328889	0.828514683892571	0.407379082541617	0.706574780861041	TIFA	ENST00000361717	protein_coding
69094	ENSG00000145375	1018.84024852058	0.0444109111591201	0.17746912042921	0.250245851513277	0.802397228595486	0.931009274943549	SPATA5	ENST00000274008	protein_coding
69096	ENSG00000145386	8379.02731146192	0.0456353013810289	0.163763723434242	0.278665509210612	0.780501534017879	0.921657149920124	CCNA2	ENST00000274026	protein_coding
69098	ENSG00000145388	1166.73842489007	0.381971454129852	0.145220753784899	2.63028144514129	0.00853142059519833	0.0824200246796357	METTL14	ENST00000388822	protein_coding
69104	ENSG00000145390	1588.52275165818	1.30411323497413	0.423583638090248	3.07876206185348	0.00207862623257974	0.0327106055933757	USP53	ENST00000514665	retained_intron
69113	ENSG00000145391	6595.7726642807	0.240942943198203	0.16436447212707	1.46590647041978	0.142673768977067	0.423665812874399	SETD7	ENST00000506866	protein_coding
69120	ENSG00000145414	1197.97781223193	0.275178528639937	0.184564832765587	1.4909586215129	0.135972358968315	0.413004282203068	NAF1	ENST00000509434	protein_coding
69126	ENSG00000145416	4.80950720208676	2.6970904267952	2.63630115206773	1.02305854726794	0.306280164749661	0.625614816750046	MARCH1	ENST00000503008	protein_coding
69141	ENSG00000145423	15.2830289756954	0.580113617600834	2.0014039292105	0.289853342013611	0.771928437621202	0.917872610117855	SFRP2	ENST00000274063	protein_coding
69142	ENSG00000145425	13924.7379997494	-0.126372482426465	0.0976812728684565	-1.29372272407472	0.195761213190454	0.501322073631643	RPS3A	ENST00000274065	protein_coding
69156	ENSG00000145431	3020.91959988373	-0.0909864710415394	0.251401523534131	-0.361916943710116	0.717414097801267	0.894841420174565	PDGFC	ENST00000502773	protein_coding
69165	ENSG00000145439	289.782567251771	0.600539732600406	0.277318372288158	2.16552451121555	0.0303475403811082	0.18005984108085	CBR4	ENST00000510042	nonsense_mediated_decay
69172	ENSG00000145476	221.488993943163	-0.00113160304741828	0.379100206624854	-0.00298497080097369	0.997618341420239	0.999627708401254	CYP4V2	ENST00000378802	protein_coding
69176	ENSG00000145491	27.7200799694354	-0.378895885450957	0.495847722337873	-0.764137593825179	0.444785251217811	0.73529352195328	ROPN1L	ENST00000503804	protein_coding
69181	ENSG00000145494	3474.80585980766	-0.208440184167255	0.0593024230703524	-3.51486791559892	0.000439972759088313	0.0108674786900413	NDUFS6	ENST00000274137	protein_coding
69184	ENSG00000145495	4671.74577531194	0.0961948293504069	0.0912280416219316	1.05444365175632	0.291679845916626	0.611713827559554	MARCH6	ENST00000449913	protein_coding
69198	ENSG00000145506	5.04046104314111	3.21392013671508	1.02722305934632	3.12874609606241	0.00175553933487261	0.029060270012356	NKD2	ENST00000296849	protein_coding
69203	ENSG00000145526	74.6108786320397	2.66658966049596	1.41134358885412	1.88939793368176	0.0588385275690232	0.261137310971128	CDH18	ENST00000510297	processed_transcript
69215	ENSG00000145536	7.58431463547278	3.75053538211067	2.35006850018122	1.59592598335813	0.110505319583814	0.370881030431182	ADAMTS16	ENST00000511368	protein_coding
69219	ENSG00000145545	1279.35711647495	-0.0372796257315944	0.12142087314972	-0.307028147340254	0.758821947772682	0.913558779204336	SRD5A1	ENST00000274192	protein_coding
69223	ENSG00000145555	10228.4145736085	0.554898459260444	0.314409115442578	1.76489303905626	0.0775817438121336	0.304690331576167	MYO10	ENST00000513610	protein_coding
69235	ENSG00000145569	45.3659526760411	-1.01179478087398	0.410910165323133	-2.46232599302654	0.0138039136545881	0.113076186969833	FAM105A	ENST00000274217	protein_coding
69238	ENSG00000145592	9755.651601434	-0.11960023024791	0.0729237415414954	-1.64007259802837	0.100990073105685	0.35339954990171	RPL37	ENST00000274242	protein_coding
69244	ENSG00000145604	3215.38660759379	-0.0990499634018161	0.178935058776222	-0.553552579797617	0.579885086851402	0.823420748367835	SKP2	ENST00000274254	protein_coding
69253	ENSG00000145623	7928.13583886542	0.0447922583717607	0.266151567004092	0.16829605354558	0.866350378398143	0.958959029733661	OSMR	ENST00000502536	protein_coding
69258	ENSG00000145632	9760.10041976979	-1.53437802169298	0.399057294992412	-3.84500682219617	0.000120549084634347	0.00434420939166388	PLK2	ENST00000274289	protein_coding
69273	ENSG00000145675	2317.04107681257	-0.919442387051521	0.292948314977763	-3.13858226875725	0.00169767272346603	0.0283349348119846	PIK3R1	ENST00000521381	protein_coding
69289	ENSG00000145681	150.945539669617	3.26501769064859	2.30689410387124	1.4153305455892	0.156971603073797	0.44520641141472	HAPLN1	ENST00000274341	protein_coding
69296	ENSG00000145685	2799.36134773375	-0.24743104892801	0.328681851143032	-0.752798026625255	0.45157129279997	0.740424113504958	LHFPL2	ENST00000515007	protein_coding
69304	ENSG00000145687	381.139557050198	-0.677467436691272	0.348468037987548	-1.94413077481579	0.0518796829758202	0.244551147019253	SSBP2	ENST00000320672	protein_coding
69324	ENSG00000145692	2.73372369167849	-2.01150965463639	2.08238755181294	-0.965963157475253	0.334062616959817	0.648778902471692	BHMT	ENST00000274353	protein_coding
69330	ENSG00000145703	11.2157511505052	-0.03856364165222	0.625309192463007	-0.0616713173531372	0.950824581912626	0.989484780010265	IQGAP2	ENST00000274364	protein_coding
69349	ENSG00000145708	10.8403771100282	1.4168289877185	1.90500252500253	0.743741264971087	0.457033019770317	0.744442562844937	CRHBP	ENST00000274368	protein_coding
69354	ENSG00000145715	4011.01090620204	-1.06125768767321	0.189339589986607	-5.60504904308853	2.08196004671408e-08	4.39130278872615e-06	RASA1	ENST00000274376	protein_coding
69360	ENSG00000145723	164.580409672062	0.174493987324105	0.20866678274438	0.836232700907948	0.40302400519376	0.704187025197637	GIN1	ENST00000512248	nonsense_mediated_decay
69367	ENSG00000145725	2292.65490747118	0.278268973037302	0.1543367924135	1.80299829150111	0.0713884829960845	0.29126717678319	PPIP5K2	ENST00000515845	protein_coding
69384	ENSG00000145730	5639.48597994661	0.215843495639002	0.271024574660755	0.796398245100747	0.425800597924707	0.721426528882671	PAM	ENST00000505654	protein_coding
69411	ENSG00000145734	3796.00552167664	0.0111831899588059	0.112490412327366	0.0994146054533156	0.920809086735872	0.977984542994147	BDP1	ENST00000358731	protein_coding
69417	ENSG00000145736	414.650831705312	0.524545086904843	0.269745721852909	1.94459094031851	0.0518242305581939	0.244355879045459	GTF2H2	ENST00000274400	protein_coding
69431	ENSG00000145740	2377.71367725105	0.161897858252944	0.130830439845048	1.23746322678951	0.215915158307569	0.52804350526646	SLC30A5	ENST00000396591	protein_coding
69440	ENSG00000145741	15080.0558254368	-0.225910000353103	0.0593008984461448	-3.80955442957188	0.000139217456950459	0.00484647956121711	BTF3	ENST00000335895	protein_coding
69449	ENSG00000145743	530.635222736819	0.233519597307009	0.322123094176978	0.724939010981658	0.468489446936335	0.751833653691505	FBXL17	ENST00000359660	protein_coding
69455	ENSG00000145757	4.92326061352855	-1.93449758286158	0.870578517303089	-2.22208283849495	0.0262777078349998	0.165800496716958	SPATA9	ENST00000477715	nonsense_mediated_decay
69461	ENSG00000145777	24.8261642399278	-1.38345027712122	1.41701218615922	-0.976315017354249	0.328908380284908	0.64498540638497	TSLP	ENST00000420978	protein_coding
69464	ENSG00000145779	938.095947542185	-0.440569855051374	0.370825610511663	-1.18807828413868	0.234802568999551	0.551538647172871	TNFAIP8	ENST00000274456	protein_coding
69471	ENSG00000145780	2449.07545040481	-0.0243365382543912	0.162507065420498	-0.149756800982276	0.880956492729012	0.964392293996998	FEM1C	ENST00000274457	protein_coding
69472	ENSG00000145781	816.474446532656	-0.245517833371006	0.158514127757725	-1.54887035524214	0.121412888533943	0.388991345334215	COMMD10	ENST00000274458	protein_coding
69479	ENSG00000145782	2584.84524263727	-0.285002609979572	0.115191375792617	-2.47416621269176	0.0133547548810685	0.110505460196657	ATG12	ENST00000509910	protein_coding
69492	ENSG00000145794	7.27674489092263	-3.2939555626066	2.28498755352599	-1.44156389715281	0.149425439411196	0.434274622442622	MEGF10	ENST00000503335	protein_coding
69502	ENSG00000145817	5431.59728740662	-0.278873642232715	0.183437130942962	-1.52026822922469	0.128443575523216	0.401239303587406	YIPF5	ENST00000274496	protein_coding
69508	ENSG00000145819	492.130565301629	0.0380711337798304	0.363235254159475	0.104811230033073	0.916525598856339	0.976449220114593	ARHGAP26	ENST00000274498	protein_coding
69528	ENSG00000145824	14.0524614631135	-1.59196309387609	0.980043092497314	-1.6243807094436	0.104294581527889	0.358801527131805	CXCL14	ENST00000512158	protein_coding
69530	ENSG00000145833	7873.6275987843	-0.120196662252157	0.0908161712165925	-1.32351607254498	0.18566381491003	0.487322654544827	DDX46	ENST00000507392	nonsense_mediated_decay
69542	ENSG00000145860	5278.54542449712	-0.564132811719388	0.180899108247716	-3.11849415502307	0.00181777747443304	0.0298076711775552	RNF145	ENST00000274542	protein_coding
69554	ENSG00000145861	211.548539654848	-1.12081383490228	0.450971899458484	-2.48532965412728	0.0129431515739797	0.108307647982342	C1QTNF2	ENST00000393975	protein_coding
69555	ENSG00000145868	1455.619786182	0.0842053302075889	0.145193113944256	0.579954020683915	0.561945624816993	0.81198859374792	FBXO38	ENST00000340253	protein_coding
69575	ENSG00000145882	365.554263176765	0.603458518850279	0.465911640136338	1.29522095364196	0.195244018468788	0.500976636596436	PCYOX1L	ENST00000274569	protein_coding
69582	ENSG00000145901	14262.2754525363	-0.236361924849734	0.280830198716436	-0.84165423067053	0.399981524394915	0.70210991217826	TNIP1	ENST00000520931	protein_coding
69603	ENSG00000145907	15222.5344203252	-0.289198717053388	0.0834666544664674	-3.46484136571657	0.000530544330560941	0.0124472527019499	G3BP1	ENST00000523519	protein_coding
69617	ENSG00000145908	355.224540104144	0.95261981157023	0.279613878357871	3.40691176405413	0.000657023634635231	0.0145314919301755	ZNF300	ENST00000427179	protein_coding
69622	ENSG00000145911	78.9127618759326	-0.211230068460385	0.653509257233936	-0.32322429425781	0.74652538339088	0.90871564577803	N4BP3	ENST00000274605	protein_coding
69623	ENSG00000145912	5227.64212845123	-0.270386692116083	0.105572375987814	-2.56115001283377	0.0104326297676094	0.0946636848672916	NHP2	ENST00000274606	protein_coding
69629	ENSG00000145916	1316.39093132107	-0.0186624231219689	0.238004054996304	-0.0784122065578198	0.937500163999133	0.98396812022038	RMND5B	ENST00000313386	protein_coding
69641	ENSG00000145919	3608.9374117387	-0.187484848641501	0.117862995513166	-1.59070154143976	0.111676759871408	0.372776666225582	BOD1	ENST00000311086	protein_coding
69648	ENSG00000145934	8615.94053693614	0.192669336922025	1.0332258673139	0.186473590157892	0.852073387615541	0.953496136648926	TENM2	ENST00000518659	protein_coding
69657	ENSG00000145945	352.455627071647	-0.00110963125372705	0.381408756537675	-0.00290929674452149	0.997678720319307	0.999627708401254	FAM50B	ENST00000380274	protein_coding
69659	ENSG00000145949	19.1828013969632	0.6527627718764	0.550704387854297	1.18532335364124	0.235889623313995	0.552583771338991	MYLK4	ENST00000274643	protein_coding
69660	ENSG00000145979	378.576621390294	0.278379333516751	0.190922523738388	1.45807486757404	0.144819907927651	0.426802123171984	TBC1D7	ENST00000606214	protein_coding
69681	ENSG00000145982	731.80790913241	-0.11730054177947	0.0952846380708936	-1.2310540728737	0.21830264114213	0.53050525488894	FARS2	ENST00000324331	protein_coding
69685	ENSG00000145990	327.841135988723	0.0720794566905641	0.493462618482588	0.146068727378399	0.883867133529422	0.965157679373479	GFOD1	ENST00000379284	protein_coding
69691	ENSG00000145996	847.273355848785	-0.224870775600647	0.175883239386466	-1.27852304963829	0.20106506287671	0.508727950456255	CDKAL1	ENST00000378610	protein_coding
69695	ENSG00000146001	4.45652098142738	-2.17828030393714	1.14309040656801	-1.9056063207434	0.0567013014555793	0.256383312214236	PCDHB18P	ENST00000526308	processed_transcript
69698	ENSG00000146005	8.89836517883573	0.424905897599018	0.430985394690035	0.985893960292115	0.3241851509791	0.641217186555516	PSD2	ENST00000274710	protein_coding
69699	ENSG00000146006	102.542189879074	2.37899972418413	0.745634443912637	3.19057112182289	0.00141991887610765	0.0247553765806969	LRRTM2	ENST00000274711	protein_coding
69703	ENSG00000146007	3551.01814274833	-0.0491487820629274	0.105182011962903	-0.467273644473181	0.64030411013512	0.856578946987127	ZMAT2	ENST00000519913	protein_coding
69706	ENSG00000146013	25.8598694563262	-1.20596729852278	0.733470554271792	-1.64419320107553	0.100136300900063	0.351957584963888	GFRA3	ENST00000274721	protein_coding
69708	ENSG00000146021	33.3939517394236	0.638580597696791	0.639902698148865	0.99793390392649	0.318311410303098	0.635795346881521	KLHL3	ENST00000506491	protein_coding
69722	ENSG00000146038	10.0388854300846	-1.28533928841178	2.68532437811915	-0.478653267696492	0.632185316607735	0.852876489131978	DCDC2	ENST00000378450	protein_coding
69725	ENSG00000146054	277.271018388766	0.275892035782872	0.35791506011245	0.770831033754746	0.440807089924342	0.732601292594228	TRIM7	ENST00000274773	protein_coding
69732	ENSG00000146063	2356.79682323699	0.00232113472821111	0.134366833678426	0.0172746105915256	0.986217540394165	0.999627708401254	TRIM41	ENST00000515499	protein_coding
69742	ENSG00000146066	1886.27726286492	-0.0633931216050869	0.128443656783931	-0.493548090986911	0.621625368387676	0.847989865924321	HIGD2A	ENST00000274787	protein_coding
69743	ENSG00000146067	1615.70347296691	0.137639641998737	0.109273295815748	1.25959083572274	0.207817003166408	0.518070454938565	FAM193B	ENST00000514747	protein_coding
69762	ENSG00000146072	298.148429623302	-2.09872319699655	0.999037862328407	-2.10074440232442	0.0356634093058138	0.197391970106838	TNFRSF21	ENST00000296861	protein_coding
69763	ENSG00000146083	807.962884533488	0.0154152757776715	0.201960773568874	0.0763280685910744	0.939158095469108	0.98438662177652	RNF44	ENST00000274811	protein_coding
69771	ENSG00000146085	1115.22771203181	0.369848948801234	0.14400963716156	2.56822360010748	0.0102221195709956	0.0932253838280622	MUT	ENST00000274813	protein_coding
69772	ENSG00000146094	617.151122344133	-0.0622653519709295	0.159412348648679	-0.390593028073083	0.696098079868082	0.884888565958516	DOK3	ENST00000312943	protein_coding
69785	ENSG00000146109	2165.25518296484	-0.16892406012559	0.0629024317057389	-2.68549331949242	0.0072422822554742	0.0746400391001418	ABT1	ENST00000274849	protein_coding
69786	ENSG00000146112	12391.6711557821	-0.204407188406882	0.107974922675589	-1.89309872460872	0.0583447417608694	0.260295776625086	PPP1R18	ENST00000615892	protein_coding
69792	ENSG00000146122	316.810062119071	-0.846556316148146	0.870091853222356	-0.972950514377249	0.330577897276582	0.646834060646148	DAAM2	ENST00000633794	protein_coding
69803	ENSG00000146143	1793.66196680602	-0.464271192265648	0.201601357019013	-2.30291699981892	0.0212835134835659	0.147707583575947	PRIM2	ENST00000370687	protein_coding
69810	ENSG00000146192	10.9004361387728	-0.561063639840034	1.46561648282798	-0.382817501313462	0.70185508403955	0.887256943307482	FGD2	ENST00000489356	retained_intron
69821	ENSG00000146197	1921.79388437403	3.1240435654451	1.3895320932593	2.24827017713374	0.0245589671755407	0.159915744495939	SCUBE3	ENST00000274938	protein_coding
69822	ENSG00000146205	127.196283798912	-0.571959425681793	0.307954458750029	-1.8572857428444	0.0632705117137679	0.271371967505981	ANO7	ENST00000402530	protein_coding
69831	ENSG00000146216	16.9142754899213	0.574438952822715	0.501609419041347	1.14519171892856	0.252129747974126	0.570961715457013	TTBK1	ENST00000259750	protein_coding
69833	ENSG00000146221	4.24562049444865	0.606529030823301	0.814992902808204	0.744213880554538	0.45674709187439	0.744428555650426	TCTE1	ENST00000371505	protein_coding
69835	ENSG00000146223	12305.3861620829	0.0343262257863704	0.0810253895032273	0.423647772591123	0.671822709541165	0.873804109368757	RPL7L1	ENST00000483998	processed_transcript
69845	ENSG00000146232	1480.6786510563	-0.285044716886006	0.356708530552565	-0.799097000692564	0.424234168657584	0.720417862854153	NFKBIE	ENST00000619360	protein_coding
69849	ENSG00000146242	6254.61698177755	-0.0481343033245864	0.249323572365815	-0.193059576629049	0.846912310212057	0.951634699531371	TPBG	ENST00000369750	protein_coding
69852	ENSG00000146243	181.722501232466	-0.0520506096860268	0.313241203895588	-0.166167825428792	0.868024878989809	0.959496852827762	IRAK1BP1	ENST00000369940	protein_coding
69856	ENSG00000146247	3738.84839968504	0.0724099730526802	0.18514441524993	0.391099958132319	0.695723351582504	0.88465441866865	PHIP	ENST00000275034	protein_coding
69858	ENSG00000146250	12.6148642328887	0.00802930355855837	0.713385769690141	0.0112552056681	0.991019834769867	0.999627708401254	PRSS35	ENST00000369700	protein_coding
69859	ENSG00000146263	2026.22477655238	-0.0199472313306285	0.114653271586931	-0.173978736537878	0.861882173155691	0.957147917478701	MMS22L	ENST00000275053	protein_coding
69871	ENSG00000146267	78.1910638265488	0.743826697295228	0.582484051625395	1.27699066647338	0.201605542448735	0.50922720884818	FAXC	ENST00000389677	protein_coding
69875	ENSG00000146278	1416.94082519291	-0.152952510212505	0.274462113890462	-0.557280959635646	0.577335482649185	0.822042541531737	PNRC1	ENST00000369472	protein_coding
69878	ENSG00000146281	1703.09252316905	-1.27593165962552	0.340839301761974	-3.74349921804666	0.000181475167477333	0.00587990474865563	PM20D2	ENST00000275072	protein_coding
69879	ENSG00000146282	1937.03852129054	-0.148070899984469	0.107724804106877	-1.37452930373921	0.169277419317563	0.463758851653544	RARS2	ENST00000369536	protein_coding
69883	ENSG00000146350	112.673866225279	0.739423896091665	0.265688895443725	2.78304403673612	0.00538514963675096	0.0614621269416764	TBC1D32	ENST00000398197	processed_transcript
69892	ENSG00000146373	647.092804107018	-0.0138728354245037	0.217432943646672	-0.0638028221107427	0.949127231120303	0.988743136273591	RNF217	ENST00000521654	protein_coding
69903	ENSG00000146374	131.946287228594	-4.39300935945981	1.82148846107732	-2.41176897539145	0.0158753372261758	0.12330036284619	RSPO3	ENST00000356698	protein_coding
69906	ENSG00000146376	3152.79882212199	-0.0446037000203336	0.299368354129612	-0.148992702151218	0.881559391529662	0.964392293996998	ARHGAP18	ENST00000368149	protein_coding
69909	ENSG00000146386	592.945532101169	-0.622221309341841	0.277284776552869	-2.24397933805502	0.0248337307831733	0.16082868274208	ABRACL	ENST00000367660	protein_coding
69911	ENSG00000146409	248.947687720428	-0.0719394279743161	0.448083640372946	-0.160549106221419	0.87244854210412	0.960832246471873	SLC18B1	ENST00000275227	protein_coding
69914	ENSG00000146410	646.475501935684	0.0127859352963189	0.106936693513646	0.119565463230704	0.904827379754033	0.972421714937754	MTFR2	ENST00000451457	protein_coding
69921	ENSG00000146411	105.656707329696	1.75418832599875	0.878978875178907	1.99571158708643	0.0459653251136226	0.229017601781954	SLC2A12	ENST00000275230	protein_coding
69922	ENSG00000146414	759.732725681603	0.32623511049042	0.145191214952099	2.24693422806641	0.024644230836417	0.1601987081141	SHPRH	ENST00000417762	protein_coding
69933	ENSG00000146416	513.270296436033	0.284529269607066	0.303751679826984	0.936716694930323	0.348904306219666	0.661175657888654	AIG1	ENST00000367601	protein_coding
69942	ENSG00000146425	3371.50243353772	-0.335050698828891	0.150341492331125	-2.22859766544652	0.0258406865304827	0.164186807447373	DYNLT1	ENST00000367088	protein_coding
69945	ENSG00000146426	353.006637859101	-0.810581877398795	0.310495641289626	-2.61060630040438	0.00903818775955947	0.0851719542090068	TIAM2	ENST00000461783	protein_coding
69966	ENSG00000146433	2482.17789167709	-0.232679652694852	0.108346259898137	-2.14755592775983	0.0317490497385606	0.185057994059982	TMEM181	ENST00000367090	protein_coding
69967	ENSG00000146453	3.91238417304736	-1.02516100493133	1.97703757036009	-0.518533901581146	0.604085812984513	0.838915660210396	PNLDC1	ENST00000610041	nonsense_mediated_decay
69974	ENSG00000146457	7289.73937594554	-0.222119583935246	0.155983677452947	-1.42399248153545	0.154448648503595	0.441921561897373	WTAP	ENST00000358372	protein_coding
69981	ENSG00000146463	4371.25709039023	0.0394644204307552	0.110202567489264	0.358107994485698	0.720262496536879	0.895793695231112	ZMYM4	ENST00000314607	protein_coding
69987	ENSG00000146476	1569.13233388851	0.261998851875656	0.155747617200683	1.68220134975206	0.0925298024905354	0.338204416087323	ARMT1	ENST00000367294	protein_coding
69991	ENSG00000146477	1.65421373517726	-0.738296841616609	3.95887255720342	-0.186491692002874	0.85205919339858	0.953496136648926	SLC22A3	ENST00000275300	protein_coding
69992	ENSG00000146530	43.5345986015839	-0.621827623852038	1.07147097868018	-0.580349478637299	0.561678967311044	0.811733355436544	VWDE	ENST00000275358	protein_coding
69998	ENSG00000146535	8490.58901098914	-0.390981082326867	0.126935836863103	-3.08014735624685	0.00206898203326306	0.032633489342831	GNA12	ENST00000275364	protein_coding
70006	ENSG00000146540	5732.24303535464	0.228000094307966	0.163180088942217	1.39722986907246	0.162344457384937	0.453588973350915	C7orf50	ENST00000357429	protein_coding
70014	ENSG00000146555	42.4888624586902	-4.38546973953199	1.32374822840546	-3.3129183068404	0.000923279438286765	0.0185639568554219	SDK1	ENST00000404826	protein_coding
70024	ENSG00000146556	110.885317245959	-0.449071427821332	0.33194473268374	-1.35284998858284	0.176103559201141	0.47298561527337	WASH2P	ENST00000453662	transcribed_unprocessed_pseudogene
70026	ENSG00000146574	580.344049212706	-0.349151601858894	0.328739408943773	-1.0620923210293	0.288193775817525	0.608331093974348	CCZ1B	ENST00000429267	processed_transcript
70041	ENSG00000146576	1395.8965386418	-0.084254483191583	0.142317841509477	-0.592016308692907	0.55383966758472	0.807543653569479	C7orf26	ENST00000344417	protein_coding
70047	ENSG00000146587	768.809395448958	0.156088409397693	0.162083586776433	0.963011816939805	0.335541593100408	0.650254827304843	RBAK	ENST00000353796	protein_coding
70050	ENSG00000146592	1415.7773499217	0.22679917139773	0.537895953382557	0.421641341548499	0.673286825825985	0.874492439677629	CREB5	ENST00000396299	protein_coding
70065	ENSG00000146648	19845.1857211233	-0.232303820206782	0.150577098752905	-1.54275664845947	0.122889831494157	0.391218087417178	EGFR	ENST00000455089	protein_coding
70075	ENSG00000146666	13.8814878166889	-0.459665328670021	0.761026559423874	-0.604006946903411	0.545839023558036	0.802513548337839	LINC00525	ENST00000412730	antisense
70076	ENSG00000146670	6640.590834065	-0.254130599252975	0.117112155459295	-2.16997627834887	0.0300086430444302	0.178788686363298	CDCA5	ENST00000529290	protein_coding
70086	ENSG00000146674	20331.3484222408	-0.1088493846842	0.589973717583134	-0.184498701281319	0.853622245897231	0.95381889468334	IGFBP3	ENST00000381086	protein_coding
70097	ENSG00000146676	5365.09902828547	-0.150807328745495	0.178536369461015	-0.844686879209924	0.398285687118343	0.700834429490439	PURB	ENST00000395699	protein_coding
70099	ENSG00000146677	382.178153902725	-0.226437861049607	0.131685785138961	-1.71953154101378	0.0855176295391099	0.322776540684984	AC004453.8	ENST00000487895	processed_pseudogene
70100	ENSG00000146678	16.390712038474	-0.764569577300001	1.44451944376641	-0.529289917556582	0.596604348726997	0.83430725485068	IGFBP1	ENST00000275525	protein_coding
70103	ENSG00000146700	41.0597128780655	-0.0953247573220907	0.321008667985828	-0.296953842150764	0.766501749003218	0.915783785641986	SSC4D	ENST00000492979	processed_transcript
70105	ENSG00000146701	10120.1325756702	-0.159478991566862	0.116597851336072	-1.36776955783853	0.171384219389588	0.466788213184908	MDH2	ENST00000461263	protein_coding
70113	ENSG00000146707	803.365911915159	-0.394422892407119	0.38572131856557	-1.02255922455598	0.306516297050175	0.625694491556305	POMZP3	ENST00000275569	protein_coding
70118	ENSG00000146729	2028.96102900309	0.0516826242573271	0.14815610197273	0.348838985159316	0.727210193732668	0.899976996546516	GBAS	ENST00000446692	protein_coding
70129	ENSG00000146731	15610.3210939221	-0.185631075828889	0.0967218440735126	-1.91922597844393	0.054955741162178	0.252254707779624	CCT6A	ENST00000275603	protein_coding
70138	ENSG00000146733	1044.65733279492	0.383692505122004	0.0782979963302019	4.90041282159863	9.56354877210605e-07	0.000105414961654848	PSPH	ENST00000437355	nonsense_mediated_decay
70150	ENSG00000146757	481.469872743199	0.238732670794308	0.181018764198526	1.31882830960267	0.187226517629697	0.489342110650588	ZNF92	ENST00000328747	protein_coding
70155	ENSG00000146776	350.812296882563	0.0617335166143086	0.258389292032179	0.238916698632467	0.811170176840303	0.935236612247711	ATXN7L1	ENST00000419735	protein_coding
70166	ENSG00000146802	534.535008518355	-0.000591807958489809	0.29319981845786	-0.0020184458558076	0.998389514308388	0.999627708401254	TMEM168	ENST00000312814	protein_coding
70173	ENSG00000146826	1061.93130694571	0.0996866633046953	0.143434220058539	0.694999165917384	0.487055824270768	0.764812206935351	C7orf43	ENST00000394035	nonsense_mediated_decay
70184	ENSG00000146828	1586.68119247236	-0.467610069557096	0.226838164828823	-2.06142590648255	0.0392624254258618	0.209251203251859	SLC12A9	ENST00000461016	processed_transcript
70199	ENSG00000146830	3981.73878382997	-0.127004244226481	0.165667624293715	-0.766620785249587	0.443307013737223	0.734347698605119	GIGYF1	ENST00000275732	protein_coding
70203	ENSG00000146833	1223.2694407787	-0.886722814188843	0.143981845935991	-6.15857373146229	7.34030082194709e-10	2.5066544743392e-07	TRIM4	ENST00000447480	protein_coding
70208	ENSG00000146834	4732.28385028841	-0.0883966387804757	0.159031326134594	-0.555844190758131	0.578317373030635	0.822579614125534	MEPCE	ENST00000497759	retained_intron
70212	ENSG00000146842	1137.21102367873	0.0597088532377857	0.131187956617425	0.45513974588316	0.649008705436444	0.861004014963698	TMEM209	ENST00000397622	protein_coding
70219	ENSG00000146856	60.7509270195568	-0.176765677652543	0.221693605002528	-0.79734224922964	0.425252289428214	0.721037722282317	AGBL3	ENST00000436302	protein_coding
70226	ENSG00000146858	307.779379216648	-0.27503758967429	0.26138462802927	-1.05223322330758	0.292692560166684	0.61260703759374	ZC3HAV1L	ENST00000275766	protein_coding
70227	ENSG00000146859	455.317862633495	-0.931975883561183	1.01050875195678	-0.922283831541764	0.356380545406999	0.667546129332696	TMEM140	ENST00000275767	protein_coding
70229	ENSG00000146872	4320.7362153911	-0.316368601888482	0.115306810913134	-2.74371131577663	0.00607489349560588	0.0666489961254845	TLK2	ENST00000582809	protein_coding
70247	ENSG00000146904	89.5583846162388	-0.00164979465822102	0.280774454358007	-0.00587587165646278	0.995311759701659	0.999627708401254	EPHA1	ENST00000458129	processed_transcript
70254	ENSG00000146909	2326.60733422017	-0.34797412247805	0.210948552878712	-1.64956866368324	0.0990311886175129	0.349787718259263	NOM1	ENST00000275820	protein_coding
70262	ENSG00000146918	7167.11974522869	-0.170553000428563	0.167376022273308	-1.01898108290605	0.30821194745995	0.62739516695108	NCAPG2	ENST00000432615	nonsense_mediated_decay
70273	ENSG00000146950	84.2961414425958	1.12576344083032	0.911961452992287	1.23444191323714	0.217038279016948	0.529216817919687	SHROOM2	ENST00000380913	protein_coding
70277	ENSG00000146963	2057.00753369368	0.0567202174330914	0.139109421569155	0.407738144500115	0.683465929952751	0.878979038963736	LUC7L2	ENST00000541170	protein_coding
70287	ENSG00000146966	549.97160732103	-0.807944237436462	0.854221582464237	-0.945825127838289	0.344237786897985	0.657778821149591	DENND2A	ENST00000275884	protein_coding
70297	ENSG00000147003	10.2151259671871	-1.59927674310828	1.73439618686519	-0.922094245374738	0.356479418383855	0.667592114128678	TMEM27	ENST00000380342	protein_coding
70298	ENSG00000147010	3145.72888700557	0.194925210315892	0.46880054217936	0.415795616211799	0.677559566961248	0.876543894671414	SH3KBP1	ENST00000397821	protein_coding
70307	ENSG00000147027	3693.94613403027	-0.134882123432635	0.420313110547718	-0.320908675099065	0.748279599584428	0.909776055691403	TMEM47	ENST00000275954	protein_coding
70308	ENSG00000147044	1930.49127363454	-0.37094515367118	0.201150241437667	-1.84411985300117	0.0651656752272287	0.276632663148895	CASK	ENST00000421587	protein_coding
70321	ENSG00000147050	2703.72282958788	0.133975468162575	0.245521567787909	0.545676982147279	0.585287996940847	0.826564655782157	KDM6A	ENST00000377967	protein_coding
70335	ENSG00000147065	48396.5781828504	-0.301198829798645	0.164081249082033	-1.83566880118068	0.0664066548515407	0.279214745130849	MSN	ENST00000609672	protein_coding
70341	ENSG00000147082	9.49096565863247	-0.108779191439596	0.629464401929873	-0.172812300594109	0.862798968040188	0.957162196813432	CCNB3	ENST00000493507	processed_transcript
70349	ENSG00000147099	654.575097018635	-0.00553608462627212	0.131612771616758	-0.0420634301539715	0.966448132863604	0.996203877920717	HDAC8	ENST00000373583	protein_coding
70367	ENSG00000147100	3253.87634523868	-1.77089736579396	0.276314834255785	-6.408984050978	1.46492516357113e-10	6.62800874930036e-08	SLC16A2	ENST00000587091	protein_coding
70370	ENSG00000147118	296.865137314928	-0.0185194553581702	0.133474435358786	-0.138749081862672	0.889648431455593	0.967736695031633	ZNF182	ENST00000376943	protein_coding
70372	ENSG00000147119	1227.87148184382	0.149444589654761	0.252046586907603	0.5929244727664	0.553231699065478	0.807094783596303	CHST7	ENST00000276055	protein_coding
70373	ENSG00000147121	602.85314685341	-0.318018081047946	0.104729978028384	-3.03655254240344	0.00239300398201579	0.0359518768638881	KRBOX4	ENST00000344302	protein_coding
70380	ENSG00000147123	2976.82197851742	-0.332663669330201	0.0884286652780873	-3.76194380277088	0.00016859793513655	0.00555469521673465	NDUFB11	ENST00000377811	protein_coding
70382	ENSG00000147124	503.575337018512	0.334651705670424	0.139630453634273	2.39669568464599	0.0165436571484448	0.126567129480537	ZNF41	ENST00000313116	protein_coding
70386	ENSG00000147130	2524.23327725315	0.174173742899853	0.111899047723837	1.55652569385316	0.119583137744687	0.386264801502914	ZMYM3	ENST00000314425	protein_coding
70395	ENSG00000147133	1969.02721371882	-0.0447091614124317	0.131054475670407	-0.341149443265655	0.732991081032634	0.902792972312105	TAF1	ENST00000373790	protein_coding
70415	ENSG00000147140	26436.4058649795	-0.19172950276638	0.0523509965518146	-3.6623849667621	0.000249877970628453	0.00746649258347296	NONO	ENST00000276079	protein_coding
70430	ENSG00000147144	287.246754141172	0.624665223191197	0.512043661929088	1.21994523052549	0.222485637947663	0.536008512296308	CCDC120	ENST00000597275	protein_coding
70438	ENSG00000147145	10.1821942275464	-6.66988784399337	1.56210254221251	-4.26981434557193	1.95635744666397e-05	0.00109039052092043	LPAR4	ENST00000610214	processed_transcript
70443	ENSG00000147155	2603.27724493009	0.128055085442221	0.114546704134396	1.11792902650412	0.263597306856419	0.58283992391665	EBP	ENST00000495186	protein_coding
70449	ENSG00000147160	3.39105829688769	1.79018318783535	0.931671608647385	1.92147444573776	0.0546719210001404	0.251542281522032	AWAT2	ENST00000276101	protein_coding
70452	ENSG00000147162	4974.42890444295	-0.0131593132219286	0.172928048225087	-0.0760970435796518	0.939341892204406	0.98438662177652	OGT	ENST00000373719	protein_coding
70463	ENSG00000147164	3973.09166161104	-0.0626701693779184	0.0741576574878209	-0.84509370307727	0.398058523810472	0.700834429490439	SNX12	ENST00000483560	processed_transcript
70470	ENSG00000147166	22.0138307979861	0.0856660342404362	0.333437464928766	0.256917842926671	0.797242196140421	0.92883598462547	ITGB1BP2	ENST00000373829	protein_coding
70475	ENSG00000147174	41.2716568660841	0.470188377928468	0.254170814110129	1.84989130075628	0.0643292179612268	0.274067926403381	ACRC	ENST00000373696	protein_coding
70478	ENSG00000147180	36.0342442361227	-3.54219511172701	1.28229000493034	-2.7623978180501	0.00573785188945383	0.0640935335149064	ZNF711	ENST00000373165	protein_coding
70481	ENSG00000147202	1085.03141755013	-0.577892702418242	0.128139299598958	-4.50987873530519	6.48646935296372e-06	0.000454559940259484	DIAPH2	ENST00000373049	protein_coding
70486	ENSG00000147206	5.46952748678146	1.02951197096155	1.7172156090051	0.599524000109697	0.548823510541721	0.803901715180447	NXF3	ENST00000395065	protein_coding
70493	ENSG00000147224	8099.76237085236	-0.322263763367408	0.306440233415598	-1.05163659410985	0.292966311714145	0.612985014475935	PRPS1	ENST00000372435	protein_coding
70497	ENSG00000147231	26.5139278568463	-0.180174583272647	0.63143277599437	-0.285342462606429	0.7753817839729	0.919398352093969	CXorf57	ENST00000372548	protein_coding
70503	ENSG00000147234	105.382395193413	-0.0489031948755673	0.638764629564169	-0.0765590212922936	0.938974359501156	0.98438662177652	FRMPD3	ENST00000439554	protein_coding
70506	ENSG00000147251	1093.2539272013	-0.346572858657053	0.282369111460899	-1.22737524959434	0.219681584514641	0.532463176259546	DOCK11	ENST00000276204	protein_coding
70510	ENSG00000147257	12.8789118319681	-6.60040574076773	2.70497226255679	-2.44010108056668	0.014683152814016	0.117345226463871	GPC3	ENST00000370818	protein_coding
70514	ENSG00000147274	16160.5034862217	-0.268452117166942	0.0826844660466361	-3.24670557847623	0.00116749096620239	0.0216716140180139	RBMX	ENST00000561733	processed_transcript
70526	ENSG00000147316	1146.98852106046	0.203572702762049	0.105993575637579	1.92061359886678	0.0547804394606046	0.25193381243169	MCPH1	ENST00000344683	protein_coding
70533	ENSG00000147324	2195.336308201	-1.40950807634682	0.296716414426427	-4.75035423662523	2.03060620997708e-06	0.000184846662014487	MFHAS1	ENST00000276282	protein_coding
70537	ENSG00000147364	598.052499851465	0.622877692186371	0.242034839240907	2.57350426963283	0.0100674404704636	0.0924811760382382	FBXO25	ENST00000518240	protein_coding
70547	ENSG00000147383	1898.8777964157	-0.295578017471736	0.109299218950554	-2.70430127781109	0.00684481975300129	0.0719102198517005	NSDHL	ENST00000370274	protein_coding
70550	ENSG00000147394	271.848877897672	0.889931532582487	0.844012306565823	1.05440587259148	0.291697134746373	0.611713827559554	ZNF185	ENST00000370268	protein_coding
70562	ENSG00000147400	1517.18868384905	-0.173157215404203	0.113452966028032	-1.52624670351429	0.126948436254104	0.398710752930042	CETN2	ENST00000370277	protein_coding
70564	ENSG00000147403	20081.9018591016	-0.175839447810391	0.106369680332375	-1.65309745465947	0.0983110312898328	0.348324006971421	RPL10	ENST00000492572	retained_intron
70582	ENSG00000147408	14.1536074561024	-0.417979758085767	0.758537270263066	-0.55103391022673	0.581610428975219	0.824184347844346	CSGALNACT1	ENST00000454498	protein_coding
70598	ENSG00000147416	5181.47138234608	-0.0813633311310207	0.157639808995416	-0.516134418390388	0.605760530547757	0.839658015218378	ATP6V1B2	ENST00000276390	protein_coding
70604	ENSG00000147419	1851.39843980434	0.0185273425117352	0.119897389109781	0.154526655244937	0.87719449577903	0.962315148752744	CCDC25	ENST00000356537	protein_coding
70615	ENSG00000147421	465.062285499844	0.195933800510273	0.160069760206085	1.22405256469438	0.220932398775941	0.534060632277032	HMBOX1	ENST00000287701	protein_coding
70631	ENSG00000147437	38.2223160767873	-0.00571023686651565	0.259391848168618	-0.0220139410965749	0.982436834846198	0.999627708401254	GNRH1	ENST00000421054	protein_coding
70633	ENSG00000147439	1917.98517841479	-0.185131562629987	0.105714267349456	-1.75124481559338	0.0799037488712396	0.309459285318199	BIN3	ENST00000276416	protein_coding
70644	ENSG00000147454	3459.28687229816	0.0863051103570162	0.285738632262096	0.302042148356937	0.762619932763951	0.914436828109184	SLC25A37	ENST00000519973	protein_coding
70656	ENSG00000147457	2897.89886485698	0.0650812971214524	0.0992788472860787	0.655540418735083	0.512119872042054	0.781830586111717	CHMP7	ENST00000397677	protein_coding
70666	ENSG00000147459	4127.99936946873	0.180774654894792	0.23943610278558	0.755001659280595	0.450247986630446	0.739351690058799	DOCK5	ENST00000410074	protein_coding
70678	ENSG00000147465	6.90532457507555	0.470541246203817	0.80399978141211	0.585250465338908	0.558379316541982	0.809980339167364	STAR	ENST00000276449	protein_coding
70682	ENSG00000147471	1836.11686809097	-0.183406789522846	0.094464684004861	-1.94153816799311	0.0521930345112021	0.245170511893887	PROSC	ENST00000328195	protein_coding
70691	ENSG00000147475	2509.52393120352	-0.0561162271960982	0.130541712312551	-0.429872001845213	0.667288753092477	0.87122832686846	ERLIN2	ENST00000397228	protein_coding
70702	ENSG00000147485	3.17883243219468	0.727896359707077	1.15870158110322	0.628200022834212	0.529872915351865	0.793972274286603	PXDNL	ENST00000522628	nonsense_mediated_decay
70706	ENSG00000147509	448.905354322393	-0.65646540310958	0.428673884606278	-1.53138650774707	0.125673896668265	0.396502157636171	RGS20	ENST00000297313	protein_coding
70716	ENSG00000147526	8731.74741521575	-0.193479029323861	0.186454561257108	-1.03767388697489	0.299421906106786	0.618640826434115	TACC1	ENST00000519416	protein_coding
70745	ENSG00000147533	3253.12125991481	-0.112211654222341	0.107160846038388	-1.04713296293073	0.295038258261115	0.614646372444043	GOLGA7	ENST00000518270	protein_coding
70752	ENSG00000147535	755.038323422528	0.552561633528955	0.187640823637072	2.94478367137046	0.00323180538282298	0.0442860261185055	PLPP5	ENST00000529359	protein_coding
70767	ENSG00000147536	2938.24111871432	0.0211326390735024	0.118370108918455	0.178530198768852	0.858306606948972	0.955757183681172	GINS4	ENST00000520354	nonsense_mediated_decay
70776	ENSG00000147548	5233.64362918042	0.0394750217455398	0.076994036986727	0.51270232462736	0.608159563350908	0.8407574861406	WHSC1L1	ENST00000317025	protein_coding
70788	ENSG00000147573	15.9521386424426	-1.83076211320838	1.01826224391201	-1.79792791508685	0.0721884317697728	0.292920015295151	TRIM55	ENST00000315962	protein_coding
70793	ENSG00000147576	43.2964408373811	-0.720111351986107	0.353707917890844	-2.03589265482131	0.0417611355610347	0.216859539092469	ADHFE1	ENST00000523113	protein_coding
70811	ENSG00000147586	411.66874127173	-0.779411910637655	0.155547500793585	-5.01076460027444	5.42141986751704e-07	6.70324293274491e-05	MRPS28	ENST00000276585	protein_coding
70820	ENSG00000147592	384.491724006765	-0.56099755972382	0.252467948417121	-2.22205457461457	0.0262796176352527	0.165800496716958	LACTB2	ENST00000522447	protein_coding
70824	ENSG00000147601	1244.47301240764	0.0738918436463235	0.125945205611795	0.586698344628399	0.557406319741177	0.809561841822161	TERF1	ENST00000276603	protein_coding
70832	ENSG00000147604	16424.5058992506	-0.308461999531457	0.112346976407471	-2.74561905798602	0.00603968484259597	0.0664303577216819	RPL7	ENST00000487500	processed_transcript
70840	ENSG00000147642	38.9063472370792	-6.69288297186199	1.11538103835489	-6.00053501154503	1.96668437915419e-09	6.04446396187474e-07	SYBU	ENST00000533895	protein_coding
70878	ENSG00000147649	11458.5923877648	-0.451330077403041	0.212218108798321	-2.12672745016288	0.0334427353596348	0.190639109055923	MTDH	ENST00000336273	protein_coding
70884	ENSG00000147650	1830.87086678602	-0.105871024296702	0.267239417666645	-0.396165450520349	0.691982977091401	0.883101303188065	LRP12	ENST00000424843	protein_coding
70891	ENSG00000147654	565.614757667733	-0.227186114721243	0.172414103378679	-1.31767709409634	0.187611765605649	0.489797588264931	EBAG9	ENST00000395785	protein_coding
70901	ENSG00000147655	1.27555225466808	-2.06400186793566	2.50747077079177	-0.823140948232837	0.410427845113262	0.70927820477249	RSPO2	ENST00000517939	protein_coding
70909	ENSG00000147669	1913.41694509305	-0.252567728802093	0.111976854412025	-2.25553512936483	0.0240997598392593	0.158336693197065	POLR2K	ENST00000353107	protein_coding
70912	ENSG00000147676	64.4791046759996	-0.388697202196516	1.17291484668396	-0.33139422123902	0.740346729316387	0.905855502990605	MAL2	ENST00000522112	protein_coding
70916	ENSG00000147677	8246.45018222594	-0.425365115104314	0.101070623653214	-4.2085929593528	2.56965810938508e-05	0.00133906766911082	EIF3H	ENST00000521861	protein_coding
70928	ENSG00000147679	1111.27834180149	-0.39342065948908	0.160603600997707	-2.44963784775098	0.0142999961314251	0.11563551430165	UTP23	ENST00000309822	protein_coding
70937	ENSG00000147684	4375.36759663076	-0.384221501596161	0.107977717029108	-3.558340666645	0.000373205073848796	0.00965040139276803	NDUFB9	ENST00000276689	protein_coding
70944	ENSG00000147687	956.790929340374	-0.335914068146706	0.140412670195105	-2.39233445016001	0.0167415788746076	0.127451637617943	TATDN1	ENST00000522927	nonsense_mediated_decay
70966	ENSG00000147697	3.77790464684944	1.4286628621845	2.10897673307572	0.677419925871322	0.498139559365032	0.772951639392665	GSDMC	ENST00000522273	retained_intron
70970	ENSG00000147789	759.652226864022	-0.0209065604441632	0.122164197637362	-0.171134922084319	0.864117677051062	0.95791248252285	ZNF7	ENST00000532777	protein_coding
70988	ENSG00000147799	932.754101692755	-0.465060730534138	0.217362024261692	-2.13956753537698	0.0323897325958944	0.187074268923541	ARHGAP39	ENST00000377307	protein_coding
70991	ENSG00000147804	198.382387090435	-3.25392187095223	0.401055093370984	-8.11340368128	4.9221212666628e-16	6.61840730818647e-13	SLC39A4	ENST00000527148	processed_transcript
71000	ENSG00000147813	943.695946420306	-0.641964144338036	0.477221685536299	-1.3452115940972	0.178556913127086	0.477379573631928	NAPRT	ENST00000529179	retained_intron
71014	ENSG00000147852	191.429144940281	-2.51223262797585	0.461925660334721	-5.43860807852811	5.36984317524712e-08	9.79040729425988e-06	VLDLR	ENST00000382100	protein_coding
71018	ENSG00000147853	1764.61303492932	-0.366130313539211	0.156428393322186	-2.34056174690176	0.0192547541845226	0.139242731372709	AK3	ENST00000381809	protein_coding
71022	ENSG00000147854	1509.12349019688	-0.0812355908317439	0.172813151393238	-0.470077596391328	0.638299579783833	0.855180823501896	UHRF2	ENST00000468435	nonsense_mediated_decay
71035	ENSG00000147862	1668.13562957667	-0.621504373996299	0.950195699520218	-0.654080390292352	0.513060014542058	0.782588427639072	NFIB	ENST00000380959	protein_coding
71057	ENSG00000147872	2324.43020455739	-0.428081295179559	0.190275534345502	-2.24979683621463	0.0244618449537358	0.15954286300338	PLIN2	ENST00000464326	processed_transcript
71065	ENSG00000147874	3333.87707974297	-0.223285351920815	0.120821810492732	-1.84805500770282	0.0645943856193946	0.274858309378096	HAUS6	ENST00000380502	protein_coding
71068	ENSG00000147883	783.338003106173	0.673835077909304	0.309251013906873	2.17892601028697	0.0293371651738862	0.17659758577252	CDKN2B	ENST00000276925	protein_coding
71071	ENSG00000147889	12044.4118685138	-0.0664955389608836	0.296477750885647	-0.224285089731848	0.822535477368695	0.940832835315144	CDKN2A	ENST00000304494	protein_coding
71085	ENSG00000147894	130.248835575771	-0.46544247399023	0.276336920124552	-1.68432967183843	0.0921179740735988	0.337446976710268	C9orf72	ENST00000380003	protein_coding
71091	ENSG00000147905	682.024152084504	0.205445956537134	0.151927282774559	1.35226506250356	0.176290536686093	0.473261118825132	ZCCHC7	ENST00000336755	protein_coding
71100	ENSG00000147912	283.635731817636	0.178933869906021	0.205943360811919	0.868849907084092	0.384929231581162	0.690689531963063	FBXO10	ENST00000432825	protein_coding
71105	ENSG00000147955	7866.99475162957	0.0454976821454075	0.157931621604267	0.288084689331007	0.773281912192259	0.918408744210835	SIGMAR1	ENST00000378892	protein_coding
71112	ENSG00000147996	251.847321914744	0.37933766823353	0.291843284059351	1.29979920372739	0.193669798502858	0.49882110317536	CBWD5	ENST00000382405	protein_coding
71145	ENSG00000148019	2959.17226351328	0.2081907432568	0.101122063130659	2.05880632585392	0.0395127954418016	0.210061984852554	CEP78	ENST00000424347	protein_coding
71156	ENSG00000148053	5.86887745032806	0.668623399474644	1.4026196247421	0.476696167428559	0.633578492393293	0.853185039934972	NTRK2	ENST00000376208	protein_coding
71164	ENSG00000148057	114.339444101864	-0.370427812802094	0.374715906638969	-0.988556413643239	0.322880220371454	0.639929312787594	IDNK	ENST00000533522	nonsense_mediated_decay
71170	ENSG00000148082	45.092994515868	1.24616812163114	1.18084556734229	1.05531845661738	0.291279702718934	0.611434434998064	SHC3	ENST00000375835	protein_coding
71172	ENSG00000148090	259.556205854267	0.183174859321677	0.233496597515071	0.784486203529601	0.432754874182559	0.726685011174178	AUH	ENST00000375731	protein_coding
71177	ENSG00000148110	5264.35824210248	-0.167366479707215	0.0911862228470533	-1.83543603936681	0.066441107917179	0.279279105206671	MFSD14B	ENST00000375344	protein_coding
71179	ENSG00000148120	1306.35574393472	-0.00891690320519016	0.340388074058167	-0.0261962856068406	0.979100778523616	0.99930614114318	C9orf3	ENST00000277198	protein_coding
71202	ENSG00000148143	1032.93780000496	-0.12645541348212	0.494848089385944	-0.255543905684344	0.798303037109877	0.929316137675553	ZNF462	ENST00000277225	protein_coding
71214	ENSG00000148153	1722.47901346795	0.0880216578218495	0.124517129134344	0.706904009382366	0.479626132223818	0.759340393602415	INIP	ENST00000374242	protein_coding
71220	ENSG00000148154	6920.12827112643	-0.581273250889421	0.233544390979595	-2.48891976575112	0.0128131878526376	0.107554788709186	UGCG	ENST00000374279	protein_coding
71225	ENSG00000148158	1876.94458864951	-0.0574492731655218	0.195996954891896	-0.293113090441677	0.76943571126751	0.916905221644003	SNX30	ENST00000374232	protein_coding
71228	ENSG00000148175	6669.21130113944	-1.00126672588344	0.293406722672513	-3.41255550235299	0.00064356820157858	0.0143926468698145	STOM	ENST00000286713	protein_coding
71231	ENSG00000148180	3054.18817030019	0.150297579433384	0.324301402252974	0.463450291578273	0.643041637382187	0.858213262198534	GSN	ENST00000434663	processed_transcript
71246	ENSG00000148187	1409.13330816148	-0.00205836591347778	0.0832071506510396	-0.0247378488191515	0.980264065317845	0.999408658587828	MRRF	ENST00000344641	protein_coding
71258	ENSG00000148200	85.1188127159148	-0.556309282664767	0.418352472774737	-1.32976214763361	0.183596651158933	0.484590645691729	NR6A1	ENST00000487099	protein_coding
71263	ENSG00000148218	1536.42752544942	0.0992247065331622	0.191187981537687	0.518990292878859	0.603767510501594	0.838915660210396	ALAD	ENST00000409155	protein_coding
71272	ENSG00000148219	67.6381712650197	0.386759615162925	0.399077732735829	0.969133538249659	0.332478566075722	0.647982985822571	ASTN2	ENST00000288520	protein_coding
71280	ENSG00000148225	140.620639362748	-0.286807836986581	0.304282427522144	-0.942571147871195	0.345900303351103	0.658960633018237	WDR31	ENST00000341761	protein_coding
71286	ENSG00000148229	5965.92002826755	-0.141914864102962	0.0898402201039166	-1.57963620234691	0.114190203577675	0.377429411548639	POLE3	ENST00000479871	processed_transcript
71290	ENSG00000148248	24946.7813352039	-0.259322561970446	0.160333350361075	-1.61739626463518	0.105792771534722	0.362105329413334	SURF4	ENST00000371989	protein_coding
71299	ENSG00000148288	145.392122484996	0.572554252426318	0.442687637738317	1.29335947882233	0.195886757981169	0.50141785884283	GBGT1	ENST00000372043	protein_coding
71307	ENSG00000148290	647.149935935405	-0.236485603358101	0.237468759454548	-0.99585985079172	0.319318245238522	0.636978463427127	SURF1	ENST00000371974	protein_coding
71312	ENSG00000148291	1312.99707496387	-0.023257759723276	0.104780989901853	-0.221965451415006	0.824340778242076	0.941287647513514	SURF2	ENST00000371964	protein_coding
71315	ENSG00000148296	3740.23140489099	0.121664613472838	0.145664230516863	0.835240148121011	0.403582508839558	0.704572876350604	SURF6	ENST00000372022	protein_coding
71317	ENSG00000148297	4152.47331538901	-0.02025916879548	0.131009365141376	-0.154639088385916	0.877105852567166	0.962315148752744	MED22	ENST00000610672	protein_coding
71327	ENSG00000148300	2854.2343696787	-0.00737703753092583	0.107087672179413	-0.0688878316316977	0.9450789044603	0.986856584111173	REXO4	ENST00000371942	protein_coding
71333	ENSG00000148303	29214.4621389882	-0.186759716113603	0.0809686266015249	-2.30656890146739	0.0210788648922396	0.146760744107328	RPL7A	ENST00000323345	protein_coding
71342	ENSG00000148308	5446.0592544213	-0.105012698790547	0.0791121938407846	-1.327389542526	0.184379857173547	0.485974429450105	GTF3C5	ENST00000372097	protein_coding
71352	ENSG00000148331	3478.00685897071	-0.332351715892782	0.109437305362485	-3.03691428431965	0.00239013411756435	0.035933854231502	ASB6	ENST00000277459	protein_coding
71355	ENSG00000148334	4102.57150678579	-0.0519553455086508	0.102651156498003	-0.506135023521741	0.612761865204895	0.843213698357108	PTGES2	ENST00000338961	protein_coding
71369	ENSG00000148335	3843.65220740567	-0.0425373877144899	0.100464480150364	-0.423407234585046	0.671998167414956	0.873821007782736	NTMT1	ENST00000372486	protein_coding
71380	ENSG00000148337	13478.8822453604	-0.221942795980357	0.12363819213276	-1.79509900744942	0.0726379268928158	0.29369147888969	CIZ1	ENST00000471773	processed_transcript
71408	ENSG00000148339	1920.98110408472	0.0492995728219981	0.101999388094102	0.48333204486007	0.628859990441143	0.851064508738939	SLC25A25	ENST00000373068	protein_coding
71416	ENSG00000148341	2778.78633459189	0.201871591037459	0.199544157359686	1.01166375256769	0.311698852252714	0.63037122648664	SH3GLB2	ENST00000372564	protein_coding
71428	ENSG00000148343	1746.45725224465	0.184266698426291	0.122483510064942	1.50442045895477	0.132473139690128	0.408137924573023	MIGA2	ENST00000477088	processed_transcript
71441	ENSG00000148344	688.174633483466	-0.164311793716344	0.829165370946508	-0.198165287014795	0.842915745828941	0.949996823079461	PTGES	ENST00000481476	processed_transcript
71443	ENSG00000148356	849.705769729483	0.043602718396926	0.173404558199668	0.251450820264593	0.801465580596433	0.930845684536722	LRSAM1	ENST00000373324	protein_coding
71452	ENSG00000148357	18.4973355795897	0.912831924362377	1.06883928494792	0.85404039430199	0.393082608166782	0.697006447877701	HMCN2	ENST00000624552	protein_coding
71458	ENSG00000148358	4377.05862380919	-0.210322991807901	0.100146793104429	-2.10014704703109	0.0357159078082675	0.197580879554401	GPR107	ENST00000372406	protein_coding
71466	ENSG00000148362	1627.15438801139	0.191216018243903	0.197493290979751	0.968215260859203	0.332936874838835	0.647982985822571	C9orf142	ENST00000371620	protein_coding
71474	ENSG00000148384	2383.35480174237	-0.241896334848882	0.151574778314349	-1.5958877693175	0.110513852680004	0.370881030431182	INPP5E	ENST00000371712	protein_coding
71476	ENSG00000148396	8667.15117507711	-0.0681882789581736	0.135812309634538	-0.502077309057357	0.615613140874489	0.845027443482641	SEC16A	ENST00000467838	processed_transcript
71485	ENSG00000148399	1413.95900112512	0.0161226588838497	0.0812390376819201	0.198459501046475	0.842685567985504	0.949936458456387	DPH7	ENST00000467243	processed_transcript
71499	ENSG00000148400	3712.50921625536	0.253610471141283	0.20943098609786	1.21095008845912	0.225914534180066	0.539993019518127	NOTCH1	ENST00000277541	protein_coding
71502	ENSG00000148408	2.52969060054136	3.71710330012198	1.0694088577152	3.47584861795853	0.000509239648907355	0.0120791420138841	CACNA1B	ENST00000277551	protein_coding
71509	ENSG00000148411	2643.66949904191	0.104782543157782	0.246425460190763	0.42520989136702	0.670683674172096	0.873274669786744	NACC2	ENST00000371753	protein_coding
71512	ENSG00000148426	451.963834085592	1.68941072620861	1.06481060290152	1.58658330561803	0.112607050928005	0.373920063847058	PROSER2	ENST00000474155	processed_transcript
71517	ENSG00000148429	1318.03379091206	0.0810069304248211	0.142945481900616	0.566698082008229	0.570919324176676	0.818305019342906	USP6NL	ENST00000609104	protein_coding
71523	ENSG00000148444	204.297230327444	0.0581274069169523	0.18541339758966	0.313501654533049	0.753899563868135	0.911930607968808	COMMD3	ENST00000376836	protein_coding
71538	ENSG00000148450	407.846474558642	-0.441627523292476	0.283308758852113	-1.55882057823353	0.119038852256709	0.385258650873469	MSRB2	ENST00000376510	protein_coding
71541	ENSG00000148459	907.739107468268	-0.109210425442273	0.195029944347833	-0.559967474776579	0.575501623081037	0.821739412993527	PDSS1	ENST00000376215	protein_coding
71545	ENSG00000148468	2323.86066075929	-0.0453429435179188	0.339808480540458	-0.133436762513407	0.893847973071921	0.969157601488085	FAM171A1	ENST00000378116	protein_coding
71548	ENSG00000148481	1135.33278731191	-0.047681632357177	0.172810114283757	-0.275919222406641	0.782610109463796	0.922427759546601	FAM188A	ENST00000378036	protein_coding
71554	ENSG00000148483	7.17118903386972	-1.4096476720171	0.690647093634269	-2.04105350621164	0.0412455090219018	0.215954217838208	TMEM236	ENST00000377495	protein_coding
71555	ENSG00000148484	7493.84498416556	-0.087114005158538	0.211528767829388	-0.41183053280394	0.680463640340649	0.877484447504636	RSU1	ENST00000377921	protein_coding
71560	ENSG00000148488	10.2621176520235	1.08005888760784	1.13194427433018	0.954162596252321	0.340001344674496	0.653923558852772	ST8SIA6	ENST00000440449	protein_coding
71562	ENSG00000148498	3851.89443636231	-0.351056712856648	0.155258067181316	-2.26111737206333	0.0237519899110182	0.157414502592561	PARD3	ENST00000374789	protein_coding
71576	ENSG00000148516	2899.90298630893	-1.04507951340947	0.41082495906371	-2.54385594242195	0.0109636290243232	0.0973105599527292	ZEB1	ENST00000488625	retained_intron
71601	ENSG00000148541	6.86576573744726	0.270567841205206	0.926474935043338	0.292040109204411	0.770255957293004	0.917122930508522	FAM13C	ENST00000618804	protein_coding
71621	ENSG00000148572	1485.17314621906	0.0543702954047875	0.110665233812949	0.491304211191442	0.623211301820257	0.84875406389574	NRBF2	ENST00000277746	protein_coding
71623	ENSG00000148600	4.26326190807773	0.487436317929619	0.91265603771621	0.534085458032314	0.593282410287543	0.832191710569661	CDHR1	ENST00000623527	protein_coding
71630	ENSG00000148606	3971.88209503425	-0.0419794077151252	0.137523390852684	-0.305252855204056	0.76017357945778	0.914095703413256	POLR3A	ENST00000372371	protein_coding
71635	ENSG00000148634	6240.6854357322	-0.177687054954862	0.208903267920163	-0.850570968678047	0.395007721955112	0.698405336139241	HERC4	ENST00000277817	protein_coding
71650	ENSG00000148655	11.7140368000364	-1.81890985044392	0.64887200716863	-2.80318742425148	0.00506002544420417	0.0590034620090019	C10orf11	ENST00000611255	protein_coding
71666	ENSG00000148660	2485.00010183618	-0.128963395475298	0.114826153145869	-1.123118661926	0.261387101263062	0.580938233117099	CAMK2G	ENST00000351293	protein_coding
71680	ENSG00000148671	412.956233690323	-2.50196841000736	0.760406727202575	-3.29030283465763	0.00100079610780412	0.0194499796416421	ADIRF	ENST00000372013	protein_coding
71683	ENSG00000148672	7890.53601387097	-0.193547976465273	0.113727986418934	-1.70185002442856	0.0887834861761337	0.330407874345847	GLUD1	ENST00000277865	protein_coding
71687	ENSG00000148677	584.803888543761	3.53712215429025	1.19201763721048	2.96734045191454	0.00300388138621943	0.0417207902796157	ANKRD1	ENST00000371697	protein_coding
71688	ENSG00000148680	25.065925216512	-0.96506716388093	1.23081985205148	-0.784084821407776	0.432990341154728	0.72682015646729	HTR7	ENST00000336152	protein_coding
71691	ENSG00000148688	2051.04464645709	-0.131123302414542	0.0922909397432515	-1.42076029108946	0.155386458291396	0.443294760631511	RPP30	ENST00000371703	protein_coding
71701	ENSG00000148690	575.068294535607	-0.446009999224184	0.259220602376073	-1.72058083013448	0.0853269145171179	0.322226301372876	FRA10AC1	ENST00000359204	protein_coding
71707	ENSG00000148700	3114.79645916233	0.828038667174645	0.315244702123072	2.62665371249087	0.00862290368085011	0.0828183704418791	ADD3	ENST00000468251	processed_transcript
71727	ENSG00000148719	4366.99609244709	-0.181641882226235	0.0695367322430478	-2.61217167340209	0.00899690634315024	0.0850071411065128	DNAJB12	ENST00000444643	protein_coding
71733	ENSG00000148730	6311.14082767237	-0.166548046666702	0.128646708688563	-1.29461568324995	0.195452839425652	0.500976636596436	EIF4EBP2	ENST00000373218	protein_coding
71734	ENSG00000148737	1396.38432369907	0.280481913556389	0.168570990863379	1.66388007877174	0.096136396814482	0.343853439911349	TCF7L2	ENST00000627217	protein_coding
71764	ENSG00000148773	40211.245148443	-0.136719615288718	0.18721844471535	-0.730267872359415	0.465226462341105	0.749695578246864	MKI67	ENST00000368653	protein_coding
71769	ENSG00000148798	175.355433579643	0.219954331122757	0.656957496087085	0.334807552136676	0.73777026321262	0.904976876831992	INA	ENST00000369849	protein_coding
71770	ENSG00000148803	533.125792439698	0.0135095908344108	0.369414661707893	0.0365702616456875	0.970827655431262	0.997116123000986	FUOM	ENST00000278025	protein_coding
71776	ENSG00000148814	238.834573940469	-0.484669868663863	0.11926560448124	-4.06378578947379	4.82831400362858e-05	0.00221958007423216	LRRC27	ENST00000344079	protein_coding
71790	ENSG00000148824	437.671720004735	0.237564218239594	0.122945633459388	1.93227048049712	0.0533261299356706	0.248137514887937	MTG1	ENST00000477902	protein_coding
71798	ENSG00000148832	264.042268067212	-0.2308315718687	0.310440164426953	-0.743562200769981	0.45714137815431	0.744450806873955	PAOX	ENST00000278060	protein_coding
71809	ENSG00000148834	3556.93070314707	-0.25655161860429	0.139449381721904	-1.83974726482414	0.065805350914157	0.278359480842936	GSTO1	ENST00000470554	processed_transcript
71816	ENSG00000148835	863.918966982632	0.137999491119878	0.099092602228344	1.39263161948133	0.163731216284324	0.455471526565114	TAF5	ENST00000369839	protein_coding
71817	ENSG00000148840	7130.46723259809	0.016509463685631	0.179410151378484	0.0920207890065403	0.926681522430163	0.979505970675221	PPRC1	ENST00000278070	protein_coding
71823	ENSG00000148841	4950.18170599511	-0.301614022903378	0.303307327451658	-0.994417198679285	0.320019798448368	0.637745654494056	ITPRIP	ENST00000337478	protein_coding
71827	ENSG00000148842	393.680681315782	0.0415388960432546	0.185513871776014	0.223912614434612	0.822825300027217	0.940839318663677	CNNM2	ENST00000433628	protein_coding
71831	ENSG00000148843	5758.99564377227	-0.179245134662379	0.155620280463002	-1.15181089591336	0.249398789483851	0.567784715021754	PDCD11	ENST00000369797	protein_coding
71837	ENSG00000148848	11047.4687852228	-0.0723076873764392	0.357008570686245	-0.202537679242402	0.839496404959755	0.947582668221625	ADAM12	ENST00000368679	protein_coding
71844	ENSG00000148908	2071.13839172824	-0.165217501824304	0.124721603539544	-1.32469032738118	0.185273882626528	0.486891802573921	RGS10	ENST00000369101	protein_coding
71849	ENSG00000148925	1879.2671478684	0.111697379355068	0.101624057358779	1.09912339910545	0.271714244873905	0.590948267713019	BTBD10	ENST00000278174	protein_coding
71860	ENSG00000148926	9609.1381428027	-0.530518067842303	0.4587556232468	-1.15642847947587	0.247505938129327	0.566364482817473	ADM	ENST00000278175	protein_coding
71868	ENSG00000148935	4.80548766530022	0.603121244318078	0.697395062601253	0.864820066360181	0.387137555642628	0.692182681717491	GAS2	ENST00000528582	protein_coding
71878	ENSG00000148943	2619.97131135427	-0.18475407583992	0.130569529647927	-1.41498614828512	0.157072557382308	0.445342514433707	LIN7C	ENST00000278193	protein_coding
71880	ENSG00000148950	152.241649615875	0.176132632765795	0.242144792948801	0.727385588683857	0.466989780243841	0.750725521841222	IMMP1L	ENST00000531331	nonsense_mediated_decay
71895	ENSG00000148985	461.805650984358	0.450300493355811	0.160578192411155	2.80424437835763	0.00504346620667352	0.0588741898916843	PGAP2	ENST00000528216	nonsense_mediated_decay
71932	ENSG00000149016	323.034235216618	0.213446089540568	0.123868439406115	1.72316766533858	0.0848582092177925	0.321076242193385	TUT1	ENST00000476907	protein_coding
71939	ENSG00000149050	61.3239457670862	-0.539702536403872	0.38621240963372	-1.39742411932263	0.162286070309074	0.453495946211019	ZNF214	ENST00000278314	protein_coding
71943	ENSG00000149054	145.06615537478	0.0224130173884365	0.544765070959527	0.0411425375510202	0.967182263233299	0.996386268681359	ZNF215	ENST00000527171	processed_transcript
71952	ENSG00000149084	2529.09198268295	-0.163998469261755	0.169585718216895	-0.967053540746903	0.333517269033205	0.64831920304104	HSD17B12	ENST00000278353	protein_coding
71966	ENSG00000149089	1432.67507560418	-0.15588038364824	0.136388740127753	-1.14291240979446	0.253074959572354	0.571917508428533	APIP	ENST00000532428	nonsense_mediated_decay
71969	ENSG00000149090	1516.12285207479	0.448674177315013	0.401652645425812	1.11707014113987	0.263964336073553	0.582872701045511	PAMR1	ENST00000622144	protein_coding
71978	ENSG00000149091	8722.39251807356	-0.133479250696884	0.128107502312747	-1.04193156752852	0.297443407270027	0.61705285743641	DGKZ	ENST00000343674	protein_coding
72002	ENSG00000149100	6854.81938814082	-0.136033328218143	0.0716697531155603	-1.89805772037198	0.0576884788825376	0.258996230108288	EIF3M	ENST00000531921	nonsense_mediated_decay
72015	ENSG00000149115	10783.4815017127	0.0156725720784457	0.22175634616122	0.0706747398653992	0.943656625219825	0.986435481025184	TNKS1BP1	ENST00000528882	nonsense_mediated_decay
72022	ENSG00000149131	3560.13872379953	-1.70808065550113	0.487220253728077	-3.5057669348336	0.000455293706015499	0.0110978528001918	SERPING1	ENST00000405496	protein_coding
72035	ENSG00000149136	22983.7885499494	-0.208480417761097	0.0948722397016632	-2.19748599186325	0.0279857558363156	0.17197530735861	SSRP1	ENST00000278412	protein_coding
72040	ENSG00000149150	354.134839218304	-0.464423113542142	0.384481956111134	-1.20791913940404	0.227078366835036	0.541854922813773	SLC43A1	ENST00000278426	protein_coding
72050	ENSG00000149177	3196.32963352466	-0.363240924818913	0.197049396128481	-1.84340034506917	0.0652705797467217	0.276859474107053	PTPRJ	ENST00000418331	protein_coding
72058	ENSG00000149179	1065.01477564568	0.0699592707208111	0.135331454939029	0.516947599154462	0.605192738779031	0.839433436395117	C11orf49	ENST00000533124	processed_transcript
72081	ENSG00000149182	4750.35660637095	-0.198697749000884	0.0986678505014225	-2.01380437489129	0.0440300762331272	0.22311432205459	ARFGAP2	ENST00000524782	protein_coding
72111	ENSG00000149187	7129.16909736887	-0.179590056735242	0.132399018670003	-1.3564304217606	0.174962259338612	0.471755614414198	CELF1	ENST00000358597	protein_coding
72132	ENSG00000149196	838.320352427748	0.107461324301967	0.105909035539782	1.01465681142571	0.310269448111972	0.62931431193372	HIKESHI	ENST00000533986	protein_coding
72140	ENSG00000149201	22.0846253977744	1.79716982094268	0.57753008686006	3.11182025288693	0.00185937674340187	0.0301906651000361	CCDC81	ENST00000354755	protein_coding
72150	ENSG00000149212	73.1844984787534	-1.37584635205423	0.985300729037481	-1.3963720024832	0.162602501574193	0.453807245034533	SESN3	ENST00000536441	protein_coding
72156	ENSG00000149218	2206.56973074418	-0.489351373981391	0.315097892677758	-1.55301379461093	0.120419839065321	0.387678412168212	ENDOD1	ENST00000278505	protein_coding
72157	ENSG00000149231	1781.07364453034	-0.0196598339099846	0.155096863922545	-0.126758423173551	0.899131603716319	0.97122645590967	CCDC82	ENST00000278520	protein_coding
72165	ENSG00000149243	29.7669124771597	-0.268980229289541	0.353851912106775	-0.760149147387895	0.447165437850852	0.737525784897898	KLHL35	ENST00000376292	protein_coding
72170	ENSG00000149256	275.698543548396	-4.15941784586756	1.17855203896657	-3.52926108338398	0.000416721789500868	0.0105227142949785	TENM4	ENST00000278550	protein_coding
72181	ENSG00000149257	23710.9357504695	0.423535321812082	0.417934023706776	1.01340235010212	0.310868017340921	0.629835478139736	SERPINH1	ENST00000533603	protein_coding
72196	ENSG00000149260	2085.82808105398	0.543790978511324	0.187755493335339	2.89627200169367	0.00377624933716798	0.0489456429060499	CAPN5	ENST00000531028	protein_coding
72203	ENSG00000149262	1237.50836219033	0.16841705527428	0.07483057840355	2.2506448415517	0.024408040901391	0.159463890662777	INTS4	ENST00000433818	nonsense_mediated_decay
72214	ENSG00000149269	2004.3121348642	0.051168766163959	0.126500379056191	0.404494963143392	0.68584878102919	0.879660009303141	PAK1	ENST00000356341	protein_coding
72234	ENSG00000149273	24670.8623068808	-0.108934188136802	0.0784591153781446	-1.38841978541025	0.165009255028787	0.457121956308181	RPS3	ENST00000531188	protein_coding
72254	ENSG00000149289	1304.7427267423	-0.221148623007291	0.295474377037298	-0.748452793858925	0.454187088617163	0.742055059576977	ZC3H12C	ENST00000278590	protein_coding
72257	ENSG00000149292	62.2976356249968	-6.21955097350279	2.12033116731801	-2.93329224668703	0.00335388030426212	0.0454951960062392	TTC12	ENST00000529221	protein_coding
72279	ENSG00000149294	94.2604612710782	-4.69777884918975	1.87393779984198	-2.50690222993842	0.0121794395256509	0.104020826500537	NCAM1	ENST00000619839	protein_coding
72309	ENSG00000149308	1625.94581209842	0.0769834655526563	0.128609361918135	0.598583683213198	0.549450539555491	0.804248698107097	NPAT	ENST00000278612	protein_coding
72315	ENSG00000149311	2012.89205480898	0.145030048131023	0.144275254344806	1.00523162332754	0.314785331169118	0.632510657959503	ATM	ENST00000527805	protein_coding
72340	ENSG00000149313	1767.89137260348	0.179889042897867	0.0919665564667188	1.95602673198888	0.0504620051338417	0.240983550545214	AASDHPPT	ENST00000533423	protein_coding
72345	ENSG00000149328	6.08396630169845	-1.38368253596356	0.746455242332425	-1.85367113457468	0.0637862237937405	0.272671724000997	GLB1L2	ENST00000535456	protein_coding
72350	ENSG00000149346	288.375671780949	0.161077529033844	0.149187360955384	1.0796995670566	0.280275986774279	0.600627654068534	SLX4IP	ENST00000334534	protein_coding
72352	ENSG00000149357	4735.15115381275	-0.230255628409901	0.101198813391061	-2.27527992368969	0.0228891430002695	0.154368972572978	LAMTOR1	ENST00000545249	protein_coding
72360	ENSG00000149380	138.475114632508	0.315516267114643	0.695150337415326	0.453882059940847	0.649913716593917	0.861346867418317	P4HA3	ENST00000540363	processed_transcript
72367	ENSG00000149418	4.37869516168094	1.30111013881199	0.787193544812698	1.65284655519066	0.098362096465117	0.348396796732059	ST14	ENST00000278742	protein_coding
72371	ENSG00000149428	16664.0435149311	0.0954055313016755	0.174261531191427	0.547484752655318	0.584045742840692	0.825786022047493	HYOU1	ENST00000617285	protein_coding
72393	ENSG00000149451	1993.84178234666	-0.0551250308317523	0.724634734841515	-0.0760728518538498	0.939361138620248	0.98438662177652	ADAM33	ENST00000466620	processed_transcript
72400	ENSG00000149474	557.540016713182	0.060880147328455	0.17036928120926	0.357342279642994	0.720835581980366	0.895901600850698	KAT14	ENST00000464792	protein_coding
72407	ENSG00000149476	718.94242626367	0.204044013660592	0.146477533764364	1.39300552389716	0.16361812027951	0.455320170701512	TKFC	ENST00000394900	protein_coding
72428	ENSG00000149480	10537.2787896969	-0.0876691878001677	0.0855794543526479	-1.02441863486192	0.305637583875108	0.625105711520969	MTA2	ENST00000278823	protein_coding
72435	ENSG00000149483	1174.56410065409	0.158888411547926	0.123342365725887	1.28819007656327	0.197679805488527	0.503730863039528	TMEM138	ENST00000278826	protein_coding
72447	ENSG00000149485	5048.96363651469	-0.42253832549253	0.259238271180056	-1.62992263283168	0.103117849536089	0.356979813453658	FADS1	ENST00000350997	protein_coding
72469	ENSG00000149489	133.212015964149	-0.378472679869645	0.320041809941471	-1.1825726143058	0.236978571305117	0.554169237288945	ROM1	ENST00000525801	protein_coding
72474	ENSG00000149499	2387.01923918911	0.198109249988162	0.174945289343444	1.13240688407016	0.257463411999403	0.576544944631261	EML3	ENST00000439994	protein_coding
72492	ENSG00000149503	8320.18246123557	-0.141607547005468	0.125628889558165	-1.12718935511967	0.25966243016873	0.578839241803964	INCENP	ENST00000394818	protein_coding
72498	ENSG00000149506	2.82941699039616	1.28866156943422	1.40973019220409	0.914119294997447	0.360654164878981	0.670422699996014	ZP1	ENST00000278853	protein_coding
72503	ENSG00000149527	6.64867169012694	1.63018409773519	0.72770054697809	2.24018534066634	0.0250788929547959	0.16154110869146	PLCH2	ENST00000609981	protein_coding
72511	ENSG00000149531	211.960561427581	-0.65899314296315	0.22115776696691	-2.97974225369055	0.0028849101372133	0.0404865992772387	FRG1BP	ENST00000278882	unprocessed_pseudogene
72512	ENSG00000149532	7775.57090043243	-0.0791066266421524	0.0869892716915042	-0.909383710242954	0.363147617397341	0.672016305391224	CPSF7	ENST00000340437	protein_coding
72538	ENSG00000149541	987.657404586065	0.330459899141016	0.215414991967136	1.53406174808591	0.12501446264597	0.395523698436088	B3GAT3	ENST00000265471	protein_coding
72544	ENSG00000149547	6401.78731308939	0.0299309395295982	0.101683777526752	0.294353143221136	0.768488067898336	0.916426600119993	EI24	ENST00000278903	protein_coding
72558	ENSG00000149548	547.260813260023	0.0994559056158036	0.174380304320911	0.57033909880542	0.568447727023909	0.81666333755988	CCDC15	ENST00000529051	protein_coding
72562	ENSG00000149554	2482.83694263944	-0.0534944923550876	0.105312898262111	-0.507957650372004	0.611483043212883	0.842433798135372	CHEK1	ENST00000525396	nonsense_mediated_decay
72580	ENSG00000149557	470.900021848034	-3.82387811533072	0.613671540904898	-6.23114787055657	4.63029785302717e-10	1.71752117258667e-07	FEZ1	ENST00000526507	processed_transcript
72595	ENSG00000149564	9.68335673513304	0.225439790174769	0.740172744118253	0.304577265194126	0.76068813753562	0.914312721320453	ESAM	ENST00000444566	protein_coding
72601	ENSG00000149571	2454.058259333	-0.336969856559948	0.374869828756569	-0.898898312722756	0.368706826796331	0.676995704676647	KIRREL3	ENST00000525144	protein_coding
72610	ENSG00000149577	1157.16956500295	0.361546420660866	0.194588592130261	1.85800419594403	0.0631684184534997	0.271085361395285	SIDT2	ENST00000324225	protein_coding
72630	ENSG00000149582	310.260205083933	-0.0248435654471234	0.426132819717071	-0.0583000517623077	0.953509626286558	0.990670116382334	TMEM25	ENST00000411589	protein_coding
72660	ENSG00000149591	27277.363720309	0.672965842645875	0.389313531895739	1.72859607362967	0.0838814128535815	0.318934881732103	TAGLN	ENST00000392951	protein_coding
72668	ENSG00000149596	735.565004028037	-1.76730167461887	0.716530958393954	-2.46646938825942	0.0136452391246427	0.112243356010685	JPH2	ENST00000372980	protein_coding
72670	ENSG00000149599	12.5576062951449	0.111986430010918	0.734027158731209	0.152564423099127	0.878741782740051	0.963226713907855	DUSP15	ENST00000447647	protein_coding
72680	ENSG00000149600	2323.14256450594	-0.0999855696497658	0.160939589670714	-0.621261492304899	0.534427585794335	0.796900130356205	COMMD7	ENST00000278980	protein_coding
72684	ENSG00000149609	16.4336052188281	0.435190882816448	0.41773215056071	1.04179408319973	0.297507157928444	0.61705285743641	C20orf144	ENST00000375222	protein_coding
72686	ENSG00000149633	51.0459965184783	1.16955740296257	0.638424489145522	1.83194320212861	0.0669598831348696	0.280649703051546	KIAA1755	ENST00000279024	protein_coding
72693	ENSG00000149634	12.5759882662599	0.91545558088336	0.382748913750136	2.39179145386414	0.0167663661050852	0.127550070857427	SPATA25	ENST00000372519	protein_coding
72694	ENSG00000149636	1903.80980457397	0.146108584347697	0.105220500310895	1.38859427503186	0.164956159218284	0.45709258235731	DSN1	ENST00000373740	protein_coding
72704	ENSG00000149639	8864.16697999665	-0.149129664076467	0.169772681105008	-0.878407898760975	0.379722399393577	0.686788373312603	SOGA1	ENST00000237536	protein_coding
72708	ENSG00000149646	65.5808751588386	0.1054453192652	0.25578899391445	0.412235560457565	0.680166775079039	0.877484447504636	CNBD2	ENST00000622112	protein_coding
72715	ENSG00000149657	3177.42845820569	-0.213682848915421	0.0879578205507175	-2.42937862236149	0.015124728264256	0.119673925662818	LSM14B	ENST00000370915	protein_coding
72720	ENSG00000149658	4139.15205809711	-0.115809376582937	0.0632615563270673	-1.83064381129344	0.0671537248073021	0.280969512933547	YTHDF1	ENST00000370339	protein_coding
72722	ENSG00000149679	1079.19532239455	-0.00699881761109007	0.126762754133902	-0.0552119402809528	0.955969616478024	0.991987269649526	CABLES2	ENST00000279101	protein_coding
72724	ENSG00000149716	1333.1086253942	-0.0776750462805384	0.0744277241406339	-1.04363054463104	0.296656355414039	0.616524809735088	ORAOV1	ENST00000542515	processed_transcript
72742	ENSG00000149743	503.854304757937	0.49576368743713	0.239155211705381	2.07297881531375	0.0381742511642236	0.205886397479846	TRPT1	ENST00000394547	protein_coding
72758	ENSG00000149761	1119.57271856094	0.222504363621726	0.142809094130201	1.55805458312665	0.119220309602684	0.385584146240552	NUDT22	ENST00000539325	protein_coding
72770	ENSG00000149781	98.8346351982713	1.33404825365225	0.335987566863782	3.97052863028444	7.17133374117608e-05	0.00300748682471076	FERMT3	ENST00000544997	protein_coding
72779	ENSG00000149782	5943.79049691748	-0.174950938256474	0.163492760275467	-1.07008370255479	0.284581634215917	0.605082570628568	PLCB3	ENST00000279230	protein_coding
72783	ENSG00000149792	4034.23387326522	-0.0102532064305753	0.102781915895639	-0.0997569109432251	0.920537317430445	0.977984542994147	MRPL49	ENST00000524482	processed_transcript
72792	ENSG00000149798	1770.26646190935	-0.107386687049984	0.303599085227054	-0.353712156180155	0.723554611509396	0.897693125024509	CDC42EP2	ENST00000279249	protein_coding
72794	ENSG00000149806	9432.15227560862	-0.302683193555173	0.101350847403674	-2.98648902608191	0.00282200966484846	0.0400084603553462	FAU	ENST00000529639	protein_coding
72803	ENSG00000149809	155.865422546185	0.362802265925118	0.582184485616726	0.623174053737949	0.53317015010063	0.795885598387181	TM7SF2	ENST00000526809	protein_coding
72829	ENSG00000149823	4423.44531143305	-0.0650035196801679	0.127287763170671	-0.510681608828408	0.609574020747035	0.841420215728969	VPS51	ENST00000528588	protein_coding
72845	ENSG00000149922	9.36174310962867	1.43289801288325	0.510921094131292	2.80453876213424	0.00503886284464998	0.0588523861236698	TBX6	ENST00000395224	protein_coding
72850	ENSG00000149923	8148.70783387915	-0.100362030257235	0.0897644907351976	-1.11805937331388	0.2635416362777	0.582836632697207	PPP4C	ENST00000563732	nonsense_mediated_decay
72864	ENSG00000149925	42633.0449874302	-0.190965564947857	0.116873017880078	-1.63395767827099	0.102267737386079	0.35570438585597	ALDOA	ENST00000338110	protein_coding
72893	ENSG00000149926	16.8820913372956	0.303029377165503	0.438647217593941	0.690827081561519	0.489674214540924	0.766858535107972	FAM57B	ENST00000279389	protein_coding
72900	ENSG00000149927	16.3909356061408	0.0797927343443937	0.618717040143192	0.128964824252985	0.89738548252175	0.970802598228638	DOC2A	ENST00000350119	protein_coding
72918	ENSG00000149929	1345.82870746779	0.280264979806289	0.183622666179376	1.52630928216947	0.126932858083091	0.398710752930042	HIRIP3	ENST00000279392	protein_coding
72925	ENSG00000149930	6377.5307300824	-0.0291947177144145	0.087989006345486	-0.33179960687114	0.740040581153656	0.905799229842394	TAOK2	ENST00000308893	protein_coding
72931	ENSG00000149932	1660.64752039781	0.156497803044141	0.171597169690548	0.912006901549501	0.361765084484593	0.671066540782855	TMEM219	ENST00000414689	protein_coding
72940	ENSG00000149948	3688.4685304375	0.133238541485613	0.510280721744415	0.261108319025128	0.794008976506331	0.927469328404281	HMGA2	ENST00000403681	protein_coding
72951	ENSG00000149968	6027.06343367105	-4.64624232647627	0.87433712143792	-5.31401699934133	1.07234608269746e-07	1.7485515964085e-05	MMP3	ENST00000299855	protein_coding
72954	ENSG00000149970	91.8847538904272	-7.9652679005312	2.19464675407408	-3.62940773304163	0.000284072243747411	0.00810547778777428	CNKSR2	ENST00000279451	protein_coding
72961	ENSG00000149972	1.3406973454702	3.75677291952308	9.46585691917793	0.396876157288181	0.691458787110171	0.882798904865481	CNTN5	ENST00000525047	processed_transcript
72973	ENSG00000150051	239.182823681595	-3.63218986296754	1.50302969399226	-2.41657891223688	0.0156671298426168	0.122345782734685	MKX	ENST00000375790	protein_coding
72977	ENSG00000150054	206.76633084948	1.67162981372194	0.909316733214408	1.83833614038178	0.0660128887771838	0.278481306316141	MPP7	ENST00000375732	protein_coding
72985	ENSG00000150093	41750.0963572655	-0.0855811150841989	0.223957098558151	-0.382131736994161	0.7023636521876	0.887483359345582	ITGB1	ENST00000302278	protein_coding
73004	ENSG00000150281	148.727804279128	0.583890092077636	0.304058636613563	1.92032069399732	0.0548174040165236	0.251987097909584	CTF1	ENST00000279804	protein_coding
73006	ENSG00000150316	2528.48142885299	-0.217463743712276	0.0821728983798718	-2.64641686005739	0.00813494995015544	0.0799156681404768	CWC15	ENST00000279839	protein_coding
73012	ENSG00000150347	7857.01972759595	-0.192725857008551	0.320459752991744	-0.601404248768538	0.547570769474584	0.803577987209047	ARID5B	ENST00000279873	protein_coding
73014	ENSG00000150394	107.4551840305	4.87593104255842	1.47815086643723	3.29866940734595	0.000971442437545535	0.0191388393785299	CDH8	ENST00000577730	protein_coding
73028	ENSG00000150401	733.644396054548	0.0711855402070423	0.121301746345409	0.586846787880037	0.557306610300247	0.809561841822161	DCUN1D2	ENST00000375403	nonsense_mediated_decay
73039	ENSG00000150403	3801.25252545557	-0.0714196811765236	0.175339780040097	-0.407321608138161	0.683771794424997	0.879101304884974	TMCO3	ENST00000434316	protein_coding
73050	ENSG00000150433	409.182053563262	0.33212740058915	0.11972595006227	2.77406360456033	0.00553608532634294	0.0627181811578782	TMEM218	ENST00000531909	protein_coding
73067	ENSG00000150455	224.465719627567	0.89620540870145	0.19857912858464	4.51308964385681	6.38900013083006e-06	0.000453612390432492	TIRAP	ENST00000462401	processed_transcript
73074	ENSG00000150456	237.382347781072	0.398439510931693	0.261198630417835	1.52542725930192	0.127152563949996	0.399021766674681	EEF1AKMT1	ENST00000382758	protein_coding
73077	ENSG00000150457	5372.55408194839	-0.287295285783078	0.113816874048077	-2.52418886202868	0.0115965608518331	0.100844143155351	LATS2	ENST00000382592	protein_coding
73079	ENSG00000150459	5955.70167871671	-0.190542194565442	0.0805027748655586	-2.36690219540447	0.017937672405864	0.133568310044768	SAP18	ENST00000382533	protein_coding
73087	ENSG00000150471	3.34512894518437	0.713486824067647	3.2647801528211	0.218540541987528	0.827007973667446	0.942135568063799	ADGRL3	ENST00000512091	protein_coding
73105	ENSG00000150477	201.110346720819	0.0635362687019557	0.175120078266413	0.362815442586184	0.716742755297537	0.89466727971826	KIAA1328	ENST00000592611	nonsense_mediated_decay
73117	ENSG00000150510	14.3887433663967	-2.00557710358177	1.08175101743819	-1.85400990731803	0.0637377426065628	0.272560881422698	FAM124A	ENST00000615498	protein_coding
73121	ENSG00000150527	454.192499932747	0.435423546925364	0.210304848534746	2.07043988742573	0.0384111698283389	0.206270930996489	CTAGE5	ENST00000554392	protein_coding
73135	ENSG00000150540	22.9532069569101	-0.378376631688927	0.785754260189823	-0.481545759099694	0.630128665846336	0.852063997172285	HNMT	ENST00000410115	protein_coding
73143	ENSG00000150551	559.965617562911	8.6837603799716	1.70648576773427	5.08868022468255	3.60564015547831e-07	4.80961939208348e-05	LYPD1	ENST00000397463	protein_coding
73146	ENSG00000150556	253.742562451178	0.658078742765924	0.957565096087444	0.687241781738699	0.49193037903537	0.768719467542123	LYPD6B	ENST00000473800	processed_transcript
73157	ENSG00000150593	1195.64268947921	0.365679933290176	0.192524109518471	1.89939812839437	0.0575121493976905	0.258474280790039	PDCD4	ENST00000280154	protein_coding
73169	ENSG00000150594	500.667335347759	0.382672890135123	0.645171052317969	0.593134004943738	0.553091474647355	0.807094783596303	ADRA2A	ENST00000280155	protein_coding
73170	ENSG00000150627	70.8373671533533	-0.56646842010576	0.490728377392944	-1.1543420886218	0.248359947459449	0.567039786654205	WDR17	ENST00000508596	protein_coding
73178	ENSG00000150628	12.5569323717423	0.850484893637909	0.538784357636969	1.57852558557567	0.114444915013209	0.377806951295715	SPATA4	ENST00000280191	protein_coding
73181	ENSG00000150630	7156.28054908447	0.424337336468197	0.305607525869803	1.38850421062267	0.164983563498675	0.457109643929234	VEGFC	ENST00000618562	protein_coding
73183	ENSG00000150636	28.9574371168289	0.391036009150877	0.516598992351934	0.756943035003991	0.449083991294048	0.738597430525201	CCDC102B	ENST00000582077	processed_transcript
73195	ENSG00000150637	22.5692128443851	-0.285260581116234	0.420260138727103	-0.678771443754432	0.497282690127737	0.772625102578763	CD226	ENST00000578928	nonsense_mediated_decay
73203	ENSG00000150667	40.9423944795968	0.0708214331973847	0.248987243795391	0.28443799817947	0.776074742650727	0.91960480143891	FSIP1	ENST00000350221	protein_coding
73206	ENSG00000150672	23.9112104263814	-0.0373533944155286	0.346112561869025	-0.107922677564254	0.914057028089828	0.975654680430606	DLG2	ENST00000398309	protein_coding
73236	ENSG00000150687	16826.7119608412	-0.078566175295577	0.410335940210527	-0.191467935407432	0.848158999625266	0.952264519253625	PRSS23	ENST00000527521	protein_coding
73245	ENSG00000150712	3011.63336937585	-0.0838457829058619	0.066838291464262	-1.25445730387489	0.20967583532718	0.520323746706493	MTMR12	ENST00000280285	protein_coding
73252	ENSG00000150722	3.82887629275483	-0.245137726309373	1.38798553878604	-0.176614034843458	0.859811569180865	0.956559227827713	PPP1R1C	ENST00000495820	processed_transcript
73264	ENSG00000150753	23395.3947031438	-0.306094025591592	0.083836623309983	-3.65107769739031	0.000261142216653488	0.00765424202872363	CCT5	ENST00000280326	protein_coding
73279	ENSG00000150756	283.065191219669	0.0811172098530289	0.20018243949079	0.405216411885924	0.685318442308456	0.879650696624824	FAM173B	ENST00000280330	protein_coding
73286	ENSG00000150760	5713.59874720465	-0.197906603833502	0.149321570538829	-1.32537183421895	0.185047854088914	0.48680845351784	DOCK1	ENST00000280333	protein_coding
73292	ENSG00000150764	670.35597025878	-0.890370272960335	0.285836783538626	-3.11496043979244	0.0018396958143993	0.0300976778410007	DIXDC1	ENST00000529225	protein_coding
73301	ENSG00000150768	4124.00385596204	-0.174249856785517	0.0894799358455745	-1.94736233479469	0.0514913103335108	0.243629657029943	DLAT	ENST00000280346	protein_coding
73306	ENSG00000150773	57.9374687071707	0.114989120393847	0.244053623511831	0.471163340003731	0.637524095912333	0.854632630783753	PIH1D2	ENST00000528775	protein_coding
73314	ENSG00000150776	2101.07694510724	0.0626830598574996	0.107388528242355	0.58370350058282	0.559419811685229	0.810407233761768	C11orf57	ENST00000420986	protein_coding
73323	ENSG00000150779	1723.54650551912	0.0155855811927368	0.119204682378556	0.13074638413315	0.89597593803087	0.970066292815971	TIMM8B	ENST00000504148	protein_coding
73327	ENSG00000150782	64.300193410609	-0.158149705933099	1.85917434520039	-0.0850644837808655	0.932210125768122	0.981673707869687	IL18	ENST00000280357	protein_coding
73333	ENSG00000150783	3.74184448186641	1.22611110184826	0.732065493703356	1.67486531245399	0.0939606607851013	0.339866604355296	TEX12	ENST00000530752	protein_coding
73335	ENSG00000150787	930.774080141537	0.0613301555882893	0.20077849669515	0.305461773037426	0.760014480221679	0.914095703413256	PTS	ENST00000280362	protein_coding
73344	ENSG00000150867	2254.49922336901	-0.271197602556951	0.204692824920241	-1.3249003850654	0.185204193140483	0.486891802573921	PIP4K2A	ENST00000376573	protein_coding
73352	ENSG00000150873	6.21936960251958	-0.0111913341836153	1.11191323963308	-0.0100649347311562	0.991969479558601	0.999627708401254	C2orf50	ENST00000381585	protein_coding
73354	ENSG00000150893	3.12172070534655	1.42366190746089	2.08064109405775	0.68424194423864	0.493822400126206	0.770768313823482	FREM2	ENST00000280481	protein_coding
73356	ENSG00000150907	58.1011835965129	1.64330768009083	0.810565488196547	2.02735954592279	0.0426256559335615	0.219284639348312	FOXO1	ENST00000636651	processed_transcript
73359	ENSG00000150938	32942.9963943297	-0.0804128303142141	0.167744286415931	-0.479377462161817	0.631670124051991	0.852676605803051	CRIM1	ENST00000280527	protein_coding
73367	ENSG00000150961	6281.6467745079	0.543679334445523	0.191112218850537	2.84481723730453	0.00444369116240045	0.0542266430333995	SEC24D	ENST00000280551	protein_coding
73381	ENSG00000150967	507.828640150737	0.630238928561652	0.175902209968422	3.58289374917344	0.000339808850695782	0.009014362039296	ABCB9	ENST00000344275	protein_coding
73402	ENSG00000150977	1206.27761158546	-0.154763728878692	0.125416036387864	-1.23400271078626	0.217201894124498	0.529216817919687	RILPL2	ENST00000280571	protein_coding
73403	ENSG00000150990	5665.47051381984	-0.14481823794113	0.145664409002024	-0.994190955315088	0.320129910621418	0.637769691370422	DHX37	ENST00000542400	retained_intron
73409	ENSG00000150991	12957.025527691	-0.335913224319964	0.117575271260498	-2.85700573529378	0.00427658110632137	0.0529076284769396	UBC	ENST00000536769	protein_coding
73423	ENSG00000150995	152.86460494745	0.842442240531568	0.372664282373592	2.26059292606698	0.0237844762009583	0.157438517356749	ITPR1	ENST00000467056	retained_intron
73442	ENSG00000151006	102.948460688036	0.435377862009796	0.312782093983696	1.3919526417407	0.16393673936068	0.45561749265026	PRSS53	ENST00000280606	protein_coding
73445	ENSG00000151012	1755.62818694232	0.658964762514784	0.601204066469489	1.09607502554746	0.273045942980701	0.592502392568135	SLC7A11	ENST00000280612	protein_coding
73447	ENSG00000151014	2154.71544674656	0.46114448380217	0.22526991632159	2.04707531006427	0.0406506907498596	0.214041339106214	NOCT	ENST00000280614	protein_coding
73450	ENSG00000151023	7.84243831069176	0.92459494617752	0.525248040379218	1.76030156249604	0.078356689399918	0.306391460514329	ENKUR	ENST00000331161	protein_coding
73455	ENSG00000151025	31.037704551567	-11.5679904399831	3.39214034645555	-3.41023343921204	0.000649072978651593	0.0144556480980439	GPR158	ENST00000376351	protein_coding
73458	ENSG00000151062	7.30529811790469	-0.382939356313616	0.650826614311758	-0.588389208266429	0.556271079662582	0.809060032981395	CACNA2D4	ENST00000382722	protein_coding
73484	ENSG00000151065	621.39356815794	-0.124070852706608	0.119520555129995	-1.03807125537247	0.299236882630686	0.618441685504228	DCP1B	ENST00000280665	protein_coding
73491	ENSG00000151067	762.751280280122	-3.00061417091616	0.719256464006138	-4.17182788209263	3.02165853809487e-05	0.00153683124795681	CACNA1C	ENST00000543114	protein_coding
73522	ENSG00000151090	236.950158789436	-3.0393511093059	0.907705737699069	-3.34838812081359	0.000812830916739301	0.0168470562068683	THRB	ENST00000356447	protein_coding
73534	ENSG00000151092	1203.00836016319	0.0746197290472374	0.114961193892612	0.649086239630926	0.516282635533839	0.784454894692389	NGLY1	ENST00000489271	retained_intron
73549	ENSG00000151093	289.736431717721	0.301402612831801	0.148059602889477	2.03568432543204	0.0417820640574297	0.216893593048581	OXSM	ENST00000460195	processed_transcript
73558	ENSG00000151116	1410.12523684269	-0.0619442620182704	0.121612474978878	-0.50935779433014	0.610501454313035	0.841859784270454	UEVLD	ENST00000396197	protein_coding
73571	ENSG00000151117	40.0904795604427	0.173063034209492	0.464569816782336	0.372523198790973	0.709503342762548	0.890303582163514	TMEM86A	ENST00000527002	processed_transcript
73576	ENSG00000151131	835.93459793566	0.0987239653769259	0.15074681220887	0.654899191102874	0.512532661078794	0.78226964845105	C12orf45	ENST00000552951	protein_coding
73582	ENSG00000151135	4092.58740806146	0.258440777878332	0.185888257941209	1.39030179066001	0.164437254340553	0.456349188086763	TMEM263	ENST00000548125	protein_coding
73591	ENSG00000151136	11.3370217752717	-3.3022861434478	1.83415830373614	-1.80043681983235	0.071791691347398	0.291918722063814	BTBD11	ENST00000280758	protein_coding
73598	ENSG00000151148	2037.78508190565	-0.0262715917686479	0.0884390490986303	-0.297058731820476	0.766421670190176	0.915783785641986	UBE3B	ENST00000434735	protein_coding
73611	ENSG00000151150	14.0156753951685	2.0293097107065	0.678180584139506	2.99228517914789	0.00276897467698337	0.0396544374966507	ANK3	ENST00000280772	protein_coding
73643	ENSG00000151151	725.210895377451	-0.338711668547164	0.20169663404647	-1.67931244935464	0.0930911659803526	0.338827211327864	IPMK	ENST00000373935	protein_coding
73644	ENSG00000151164	23.1593218819095	0.275946649916363	0.324403353836557	0.85062822764586	0.394975903926	0.698405336139241	RAD9B	ENST00000433301	processed_transcript
73653	ENSG00000151176	5278.74788095243	-0.0157160957985716	0.194014330458975	-0.0810048193934561	0.935438119781138	0.983242901552247	PLBD2	ENST00000545182	protein_coding
73657	ENSG00000151208	7213.12883293863	0.0400108564584227	0.128928758047209	0.310333063502962	0.75630769039242	0.912676893151365	DLG5	ENST00000424842	protein_coding
73667	ENSG00000151229	336.895496080642	-0.270408231843959	0.526315421205286	-0.513775999997706	0.607408609379432	0.840502039916726	SLC2A13	ENST00000280871	protein_coding
73671	ENSG00000151233	2023.22928265373	0.21124938780249	0.14221792499877	1.48539213889049	0.137439976857469	0.415803836564568	GXYLT1	ENST00000398675	protein_coding
73673	ENSG00000151239	6426.87202805344	-0.0578039997126678	0.129979357133291	-0.444716768781916	0.656524449468301	0.865039609827894	TWF1	ENST00000552521	protein_coding
73684	ENSG00000151240	2273.89287014005	-0.0739099663772842	0.160013930878544	-0.461897073407843	0.644155132827886	0.858846896855425	DIP2C	ENST00000280886	protein_coding
73689	ENSG00000151247	3181.11117504498	0.0450516194276563	0.132424231059439	0.340206766293661	0.733700823015431	0.903153637385817	EIF4E	ENST00000450253	protein_coding
73700	ENSG00000151276	3204.58891142721	-0.279438599563475	0.210897695927882	-1.32499598126967	0.185172484223994	0.486891802573921	MAGI1	ENST00000330909	protein_coding
73718	ENSG00000151287	832.504393453535	-0.316114725679853	0.148091310228879	-2.13459334778853	0.0327942413003755	0.188092590598848	TEX30	ENST00000376027	protein_coding
73725	ENSG00000151292	2278.80189807798	-0.117707871942689	0.0776223030279805	-1.51641818589509	0.129413643440885	0.402949332627321	CSNK1G3	ENST00000508708	processed_transcript
73735	ENSG00000151304	1445.02029575603	-0.15002000687539	0.134098260776595	-1.11873193586993	0.263254516532538	0.582620889690465	SRFBP1	ENST00000339397	protein_coding
73737	ENSG00000151320	13.6591099159957	0.262531784637032	0.713288587813476	0.368058299435016	0.712829763873494	0.89229182172423	AKAP6	ENST00000280979	protein_coding
73752	ENSG00000151322	3.94745850806168	-1.34485438795824	1.10668361401906	-1.2152112590465	0.224285527301935	0.53823522971264	NPAS3	ENST00000551634	protein_coding
73765	ENSG00000151327	2016.17442297111	0.0627152140826724	0.1299178927548	0.482729612933592	0.629287734027525	0.851370664687974	FAM177A1	ENST00000555211	protein_coding
73776	ENSG00000151332	851.598735834523	-0.00774444769228887	0.13333044487445	-0.0580846160048548	0.953681228352693	0.990707346033861	MBIP	ENST00000416007	protein_coding
73787	ENSG00000151338	194.81035344071	0.669225642786296	0.325626449905704	2.05519435838241	0.0398602358311805	0.211290243811108	MIPOL1	ENST00000556615	protein_coding
73802	ENSG00000151348	6024.19338680187	0.287678568001485	0.167774368782125	1.71467531119172	0.0864047724913197	0.324417500066013	EXT2	ENST00000533608	protein_coding
73813	ENSG00000151353	1864.37728506886	-0.353831858366896	0.105660346118057	-3.34876679252548	0.000811720880291229	0.0168470562068683	TMEM18	ENST00000281017	protein_coding
73821	ENSG00000151364	204.099039843924	-0.0176369763303801	0.537059359211424	-0.0328399012658057	0.973802258751812	0.997778873128484	KCTD14	ENST00000353172	protein_coding
73823	ENSG00000151366	571.360996577861	-0.141362290990951	0.109902970367706	-1.28624631816584	0.198357110769373	0.504658775636609	NDUFC2	ENST00000281031	protein_coding
73828	ENSG00000151376	663.095506658305	0.0647710710418179	0.348747845223678	0.185724648707938	0.852660697735185	0.953636008061696	ME3	ENST00000393324	protein_coding
73840	ENSG00000151388	2844.77592579464	2.01174232298308	0.473101955864803	4.25223844045568	2.11644340331227e-05	0.00116156029027705	ADAMTS12	ENST00000504830	protein_coding
73846	ENSG00000151413	497.421748272894	-0.0246738472479359	0.126532902552774	-0.194999456664207	0.845393372976148	0.951260956857547	NUBPL	ENST00000550005	protein_coding
73859	ENSG00000151414	12349.9943397478	0.274670259211948	0.188591254906459	1.4564315792277	0.145273351075106	0.427786870384592	NEK7	ENST00000367385	protein_coding
73867	ENSG00000151418	26.0146333602723	0.746876667493772	0.697558000156436	1.07070188762264	0.284303493778426	0.604875926142113	ATP6V1G3	ENST00000367382	protein_coding
73871	ENSG00000151422	2221.484148719	0.14363923575576	0.174669300386589	0.822349636930178	0.410877934039393	0.709611292680702	FER	ENST00000281092	protein_coding
73881	ENSG00000151445	670.119171301805	0.319819600859859	0.140331037396401	2.27903681746787	0.0226648767959101	0.153464450641164	VIPAS39	ENST00000343765	protein_coding
73892	ENSG00000151458	1546.87051183438	0.476787752640254	0.265561853195098	1.79539247412156	0.0725911906893071	0.293668085086452	ANKRD50	ENST00000504087	protein_coding
73894	ENSG00000151461	3188.19937845809	0.00618306507355909	0.14443326637804	0.0428091479796317	0.965853671642975	0.995813957098768	UPF2	ENST00000356352	protein_coding
73898	ENSG00000151465	5064.40832004427	-0.129320799630471	0.141205543842727	-0.915833727990928	0.359754110387114	0.670224275274366	CDC123	ENST00000429258	protein_coding
73907	ENSG00000151466	1340.44807219342	0.0449760956450831	0.165702612113972	0.271426594133277	0.78606295032779	0.923810317153655	SCLT1	ENST00000503565	processed_transcript
73916	ENSG00000151468	21.5955423163188	-0.97689473652592	1.13469292292434	-0.860933135996173	0.389274870301416	0.693627593147645	CCDC3	ENST00000378825	protein_coding
73918	ENSG00000151470	265.667934859436	0.873192483220665	0.472416668381288	1.84835240088504	0.0645513798061142	0.274838390094744	C4orf33	ENST00000281146	protein_coding
73924	ENSG00000151474	5101.83893484707	0.402048764315777	0.266221672886378	1.51020298218684	0.130991637982287	0.40578172779711	FRMD4A	ENST00000357447	protein_coding
73935	ENSG00000151491	5660.43728129995	-0.0358222000686688	0.17541029308118	-0.204219487006332	0.838181983814247	0.947167227455161	EPS8	ENST00000543468	nonsense_mediated_decay
73952	ENSG00000151498	999.220558708629	0.0410643326527086	0.184155465104672	0.222987314709168	0.823545379354456	0.941082237819715	ACAD8	ENST00000281182	protein_coding
73969	ENSG00000151500	894.41199020734	0.196062617375799	0.153448679319134	1.27770807963775	0.201352375318228	0.509035840493109	THYN1	ENST00000392595	protein_coding
73977	ENSG00000151502	3942.90842955776	0.13982735829084	0.117604398132321	1.18896368257856	0.234453958463985	0.551020587982758	VPS26B	ENST00000281187	protein_coding
73984	ENSG00000151503	5803.32424192543	0.163944179798826	0.109782044184977	1.49336060387606	0.135342819564222	0.412038921449827	NCAPD3	ENST00000526787	processed_transcript
73998	ENSG00000151532	1527.05218948337	-0.157759757858751	0.0618495340647129	-2.55070244658088	0.0107506066553058	0.0961269294983815	VTI1A	ENST00000483122	processed_transcript
74007	ENSG00000151552	1543.8330545506	-0.389969001792741	0.197786615510727	-1.97166527565962	0.0486478301524576	0.235457686816642	QDPR	ENST00000513615	protein_coding
74016	ENSG00000151553	1738.76234543641	0.516181172082314	0.128547917379175	4.01547673899488	5.93257501592633e-05	0.00260476365087018	FAM160B1	ENST00000369248	protein_coding
74020	ENSG00000151572	244.557283893612	1.42686202568004	1.448744615816	0.984895481303559	0.324675413192758	0.641715347290303	ANO4	ENST00000549155	nonsense_mediated_decay
74028	ENSG00000151575	117.869031074663	-0.825769916923073	0.297974804884518	-2.77127429362058	0.00558373682752931	0.0629637532214707	TEX9	ENST00000560827	protein_coding
74037	ENSG00000151576	1889.13814436824	-0.111606305041937	0.139265602587148	-0.801391750501325	0.422904889431717	0.719430733913003	QTRT2	ENST00000472599	protein_coding
74053	ENSG00000151611	204.864536819604	0.756927585860804	0.227219158367303	3.33126656792391	0.000864517729690609	0.017663090633014	MMAA	ENST00000281317	protein_coding
74058	ENSG00000151612	825.562671166821	0.687177800346826	0.368381507267834	1.86539711356143	0.0621257616627024	0.269302401799879	ZNF827	ENST00000508784	protein_coding
74068	ENSG00000151617	19.6980800198993	4.58670985395508	1.59721393768794	2.87169410792558	0.00408277956426902	0.0512467441923476	EDNRA	ENST00000511804	protein_coding
74075	ENSG00000151623	34.8473750393357	1.21576278178572	1.60900925159655	0.755597135677981	0.449890773787036	0.739106839406621	NR3C2	ENST00000344721	protein_coding
74084	ENSG00000151632	117.081062301634	-3.69200232871907	0.866835721786107	-4.25917187758683	2.05185655172379e-05	0.00113176211972158	AKR1C2	ENST00000380753	protein_coding
74094	ENSG00000151640	397.961916032625	0.0572028198416206	0.441324106123597	0.12961635008807	0.896869966876555	0.970509578594677	DPYSL4	ENST00000338492	protein_coding
74099	ENSG00000151651	33.3715339097931	-0.16870062337394	0.398063807975358	-0.423802968252725	0.671709513215605	0.873800928719256	ADAM8	ENST00000445355	protein_coding
74110	ENSG00000151657	751.550849818915	-0.0858797427682238	0.155361736965029	-0.552772802659607	0.580418994193186	0.823635264235354	KIN	ENST00000379562	protein_coding
74115	ENSG00000151665	329.378146025009	0.0907703141294735	0.195689600451634	0.463848430984497	0.64275634188142	0.858026900696895	PIGF	ENST00000281382	protein_coding
74122	ENSG00000151687	58.6196427157751	0.498660866997983	0.191180542177686	2.60832436877661	0.00909866897389697	0.0855845581961462	ANKAR	ENST00000441800	nonsense_mediated_decay
74131	ENSG00000151689	1340.89592213272	0.285771992913636	0.22945300186663	1.24544891803046	0.21296678133277	0.524719530064979	INPP1	ENST00000322522	protein_coding
74146	ENSG00000151690	625.601304111789	-0.861263352394657	0.440376106773979	-1.95574496242299	0.0504952052550816	0.240983550545214	MFSD6	ENST00000417958	protein_coding
74156	ENSG00000151692	173.824372879315	-2.9460348465589	0.813129419378168	-3.62308234870145	0.000291113090432693	0.00820839715277714	RNF144A	ENST00000320892	protein_coding
74163	ENSG00000151693	4624.40192013728	-0.195652793189259	0.159689881529948	-1.22520469872455	0.220498104563917	0.533522501887002	ASAP2	ENST00000281419	protein_coding
74168	ENSG00000151694	2735.40476967322	0.10865126066611	0.169181231360139	0.642218169194089	0.520731537495304	0.787287024896306	ADAM17	ENST00000310823	protein_coding
74172	ENSG00000151702	2037.57090460448	-0.211069640159482	0.25003010507002	-0.844176904618639	0.398570558258343	0.700845687811197	FLI1	ENST00000608303	nonsense_mediated_decay
74181	ENSG00000151718	5453.94000265684	-0.128724524373903	0.169397958157425	-0.759894191016616	0.447317834188972	0.737553332674857	WWC2	ENST00000403733	protein_coding
74191	ENSG00000151725	2918.92583228367	-0.0242152223547788	0.137423297549525	-0.176209003761186	0.86012974748777	0.956710965266926	CENPU	ENST00000281453	protein_coding
74197	ENSG00000151726	1769.97908411674	-0.024292854332046	0.258606547927684	-0.0939375067132453	0.925158799505525	0.979231841609853	ACSL1	ENST00000454703	protein_coding
74209	ENSG00000151729	949.310814869882	0.951230749920812	0.345174732770451	2.75579484710835	0.00585497075257298	0.0649298148303376	SLC25A4	ENST00000281456	protein_coding
74211	ENSG00000151743	76.5104786492053	0.737668636647052	0.259666119927281	2.84083513418552	0.0044995567366787	0.054494250769102	AMN1	ENST00000281471	protein_coding
74223	ENSG00000151746	1647.90454731937	0.326830630316988	0.138245718859011	2.36412840133086	0.0180725476415326	0.134165904057948	BICD1	ENST00000551848	protein_coding
74233	ENSG00000151748	2746.37041775628	-0.237404961821535	0.201083879131346	-1.18062652683592	0.237751120853929	0.554890172928122	SAV1	ENST00000555720	protein_coding
74239	ENSG00000151773	94.8064899272545	1.23882348079305	0.440798495176761	2.81040769047155	0.00494787800494443	0.0580417924745771	CCDC122	ENST00000470137	processed_transcript
74244	ENSG00000151778	110.581353165506	-0.146148161312172	0.309755581438999	-0.471817684876659	0.637056926703811	0.854563487017059	SERP2	ENST00000474333	nonsense_mediated_decay
74248	ENSG00000151779	2354.94747726665	-0.0762720571649906	0.0915886742777578	-0.832767345596497	0.404975954507649	0.705249529324718	NBAS	ENST00000281513	protein_coding
74257	ENSG00000151789	463.580533658219	1.3962301735737	0.653180811193092	2.13758602464662	0.0325503569987259	0.18748088112407	ZNF385D	ENST00000281523	protein_coding
74268	ENSG00000151806	1994.60234740968	0.416967855172658	0.155066808077762	2.68895620114629	0.00716758228709188	0.074136233329084	GUF1	ENST00000506793	processed_transcript
74272	ENSG00000151835	10654.1208809834	0.232757899768739	0.385141527603624	0.604343814121978	0.5456150823526	0.802513357608111	SACS	ENST00000402364	protein_coding
74277	ENSG00000151846	197.822793757751	-0.561500321111515	0.187851952828238	-2.9890576736507	0.00279839304174169	0.0398357514121111	PABPC3	ENST00000281589	protein_coding
74278	ENSG00000151849	1461.48517757826	0.106552999874404	0.176452680367737	0.603861611239577	0.5459356532757	0.802600768386867	CENPJ	ENST00000381884	protein_coding
74284	ENSG00000151876	374.783840315791	0.17998940996175	0.202541192968915	0.888655820198379	0.374188081560633	0.681496466682759	FBXO4	ENST00000513496	nonsense_mediated_decay
74291	ENSG00000151881	312.145985672056	0.0428287881231517	0.190836476521213	0.224426634278122	0.822425348044211	0.940832835315144	TMEM267	ENST00000500337	protein_coding
74297	ENSG00000151882	25.8078710969094	-3.30982516057634	0.702192277920499	-4.71355961130503	2.43426467739913e-06	0.000212889310038882	CCL28	ENST00000489442	nonsense_mediated_decay
74301	ENSG00000151883	203.995454027773	2.63411963691504	1.29551855760878	2.03325504018793	0.0420267629216528	0.2174516059395	PARP8	ENST00000503790	processed_transcript
74323	ENSG00000151892	12685.7451826888	0.113443092431291	0.606537911506026	0.187033803294526	0.851634129380186	0.953379990607	GFRA1	ENST00000369236	protein_coding
74328	ENSG00000151893	3550.6132437675	-0.0737435412580617	0.083861845093096	-0.87934556145525	0.37921393928205	0.68652720724955	CACUL1	ENST00000544392	processed_transcript
74335	ENSG00000151914	29526.6425136985	0.211288979540317	0.307776928858959	0.686500383000253	0.492397622884605	0.769172939776139	DST	ENST00000244364	protein_coding
74370	ENSG00000151917	461.871180839241	-0.174678113663394	0.283365112816084	-0.616441847507062	0.537602941271644	0.798480474871808	BEND6	ENST00000370746	protein_coding
74374	ENSG00000151923	5142.98934455844	-0.0287353588053386	0.0686470754897875	-0.418595527927675	0.675511758472349	0.875631472689024	TIAL1	ENST00000369093	protein_coding
74387	ENSG00000151929	5998.99948900124	-0.163552643723536	0.116787919205271	-1.40042433187007	0.161386287936276	0.452032886168603	BAG3	ENST00000369085	protein_coding
74389	ENSG00000151952	24.4918077495095	-9.82884274846977	4.08231504850225	-2.40766394354494	0.0160549519429851	0.124040785909406	TMEM132D	ENST00000389441	protein_coding
74391	ENSG00000151967	57.6811076254123	-0.0306079746613058	0.300646483487185	-0.101807193306522	0.918909715888	0.977369043440526	SCHIP1	ENST00000445224	protein_coding
74399	ENSG00000152049	723.851560325392	2.10479187913242	0.724802160624391	2.90395364897811	0.00368482708016038	0.0482059145005138	KCNE4	ENST00000281830	protein_coding
74401	ENSG00000152056	227.786584849874	0.413168964863585	0.549242039616007	0.752252986957162	0.451898934259826	0.74059702614708	AP1S3	ENST00000443700	protein_coding
74409	ENSG00000152061	589.065533637954	0.0298312460129382	0.16315456283236	0.182840402959429	0.854923245967761	0.954365202510442	RABGAP1L	ENST00000357444	protein_coding
74431	ENSG00000152076	125.598133994211	-0.487420056589285	0.357028702717799	-1.36521252459231	0.172186262995639	0.468106065113101	CCDC74B	ENST00000496704	retained_intron
74442	ENSG00000152078	182.986229558674	-2.72429984129019	0.751095694265329	-3.62710086356562	0.000286621351500568	0.00813793806739962	TMEM56	ENST00000370203	protein_coding
74446	ENSG00000152082	5975.88495229618	-0.0797875548486703	0.147160259809663	-0.542181394296719	0.587693551269499	0.828047565066212	MZT2B	ENST00000425361	protein_coding
74454	ENSG00000152092	7.99205547346689	-1.31965314893288	2.11401467705881	-0.624240296556922	0.532469786477218	0.795627250846352	ASTN1	ENST00000367657	protein_coding
74459	ENSG00000152102	11045.9547545057	0.015889955958915	0.107892918776467	0.14727524418758	0.882914771667669	0.96495742222998	FAM168B	ENST00000409185	protein_coding
74461	ENSG00000152104	16356.307830431	0.13709672934591	0.222499114033794	0.616167529211318	0.537783956652804	0.798583934527087	PTPN14	ENST00000366956	protein_coding
74466	ENSG00000152117	1000.91374605501	0.0344837257509301	0.18471496810873	0.186686147332856	0.851906717978364	0.953496136648926	AC093838.4	ENST00000415574	transcribed_processed_pseudogene
74468	ENSG00000152127	3464.3401921787	0.0456516864315593	0.261415969677535	0.174632355046526	0.861368523576916	0.956971838151535	MGAT5	ENST00000481801	processed_transcript
74473	ENSG00000152133	1252.03847512583	0.357458017717218	0.21880988692754	1.63364655380308	0.102333086705614	0.35570438585597	GPATCH11	ENST00000409774	protein_coding
74476	ENSG00000152137	141.388908097364	1.85569612211191	0.826775290267621	2.24449877004818	0.0248003279700868	0.160820751790574	HSPB8	ENST00000281938	protein_coding
74479	ENSG00000152147	803.175598582392	0.146962610339951	0.137373019362662	1.06980694623864	0.284706215021117	0.605116996220467	GEMIN6	ENST00000409011	protein_coding
74482	ENSG00000152154	4.72991131563473	-0.185514476186797	1.50577131845726	-0.123202291020436	0.901946911420021	0.971779139237296	TMEM178A	ENST00000437068	processed_transcript
74488	ENSG00000152192	5.7915698048385	0.693659720080913	1.00044815128759	0.693348994836128	0.488090562762483	0.765505918118584	POU4F1	ENST00000377208	protein_coding
74489	ENSG00000152193	1496.42730336253	0.17305087192553	0.119436770881386	1.44889107976126	0.147368002657799	0.431015420615351	RNF219	ENST00000282003	protein_coding
74490	ENSG00000152208	2.11917808973968	1.42032111778945	5.73022126181291	0.247864969413082	0.804238884613094	0.931688943167633	GRID2	ENST00000282020	protein_coding
74499	ENSG00000152217	350.83106732398	-2.82591852563204	0.810913057070905	-3.48486006112607	0.00049239448519368	0.0117880185511373	SETBP1	ENST00000426838	protein_coding
74502	ENSG00000152219	829.823452368874	0.199071716281553	0.148926029551202	1.33671539408838	0.181315555066128	0.480968908595704	ARL14EP	ENST00000282032	protein_coding
74506	ENSG00000152223	6167.85961016459	-0.38182821378667	0.167040404822954	-2.28584344124028	0.0222634192445437	0.15186277794138	EPG5	ENST00000590854	protein_coding
74516	ENSG00000152229	473.019028431934	0.0652503074214314	0.304478435455067	0.214301900638413	0.830311635973014	0.943555952204628	PSTPIP2	ENST00000589328	protein_coding
74522	ENSG00000152234	15371.2219338351	-0.0667340624017254	0.0934447672439267	-0.714155156783941	0.475131242488971	0.756174992669605	ATP5A1	ENST00000593152	protein_coding
74542	ENSG00000152240	1899.23178806861	-0.144231592756526	0.149405705212245	-0.965368708990272	0.334360168471572	0.648778902471692	HAUS1	ENST00000591715	nonsense_mediated_decay
74554	ENSG00000152242	1963.67976259445	-0.0403756362609652	0.16279479809411	-0.248015518515674	0.804122399817074	0.931604163148332	C18orf25	ENST00000587591	protein_coding
74560	ENSG00000152253	1327.26292948935	-0.343741354896932	0.11908162484882	-2.88660282670251	0.00389425474213111	0.0499290801681815	SPC25	ENST00000479309	processed_transcript
74564	ENSG00000152256	1066.83342053108	-0.369212607347102	0.460507144973132	-0.801752179911656	0.42269632542833	0.719282507732744	PDK1	ENST00000443353	protein_coding
74573	ENSG00000152270	3.40931405665688	-2.39148062729764	1.35144748151618	-1.76956978351438	0.076798836221086	0.303190552808804	PDE3B	ENST00000282096	protein_coding
74578	ENSG00000152284	1330.87987551042	0.589807113469566	0.27443257140661	2.14918772376944	0.0316195220290614	0.18475350269778	TCF7L1	ENST00000282111	protein_coding
74582	ENSG00000152291	18619.4316002892	-0.0374314899277048	0.0690918605499039	-0.541764104046215	0.587981022686409	0.828139032541762	TGOLN2	ENST00000377386	protein_coding
74588	ENSG00000152292	5.10593292375083	2.57931028237248	0.749473737203221	3.44149521769447	0.000578508697451537	0.0132123525657881	SH2D6	ENST00000469800	processed_transcript
74597	ENSG00000152332	9949.33079746725	-0.0701195718652022	0.251306770316007	-0.279019828144821	0.780229608152004	0.921641672968881	UHMK1	ENST00000489294	protein_coding
74601	ENSG00000152348	214.740871607788	-0.33420205740052	0.245024305049099	-1.36395472005747	0.172581817077355	0.468729608654956	ATG10	ENST00000355178	protein_coding
74610	ENSG00000152359	584.437205734376	-0.154614068402269	0.184066352396864	-0.839990940163286	0.400913466278528	0.702553743871977	POC5	ENST00000428202	protein_coding
74624	ENSG00000152377	14746.8094518252	1.85283548305727	0.363379624377532	5.09889756815938	3.41637352505067e-07	4.62263270553083e-05	SPOCK1	ENST00000394945	protein_coding
74635	ENSG00000152380	63.8363064762025	0.828270076220033	0.268381364258188	3.08616836533859	0.00202753980174887	0.0321447983012714	FAM151B	ENST00000502608	nonsense_mediated_decay
74640	ENSG00000152382	423.218548817051	0.203965169015067	0.150794201974102	1.35260617679516	0.176181478104263	0.473086410376324	TADA1	ENST00000467021	processed_transcript
74642	ENSG00000152402	958.954372600047	-4.86736102941182	1.02390051893711	-4.75374407902884	1.99683774523821e-06	0.000182808371281084	GUCY1A2	ENST00000526355	protein_coding
74645	ENSG00000152404	780.628972167852	-0.0575332040936388	0.190152065883189	-0.302564181074854	0.762222015024447	0.914414303789541	CWF19L2	ENST00000282251	protein_coding
74649	ENSG00000152409	818.780520634683	-0.00299526746285076	0.543667092530717	-0.00550937789688187	0.995604174674388	0.999627708401254	JMY	ENST00000396137	protein_coding
74651	ENSG00000152413	876.179982281413	-0.500182631760726	0.288372007554245	-1.73450480163765	0.08282855453232	0.316176991165424	HOMER1	ENST00000334082	protein_coding
74656	ENSG00000152422	463.870187736559	0.00385322825698101	0.193046691860898	0.0199600843704563	0.984075214274469	0.999627708401254	XRCC4	ENST00000338635	protein_coding
74662	ENSG00000152433	44.4399209930141	-0.0492145856799206	0.328940376363497	-0.149615520672767	0.881067962294766	0.964392293996998	ZNF547	ENST00000595335	nonsense_mediated_decay
74666	ENSG00000152439	235.680345064427	-0.00824473803731557	0.187149809334131	-0.0440542155327323	0.964861188037173	0.995569445343785	ZNF773	ENST00000593916	protein_coding
74672	ENSG00000152443	472.911429812509	-0.0547062315371791	0.118229041209108	-0.46271399123014	0.643569388187126	0.858470820149717	ZNF776	ENST00000317178	protein_coding
74677	ENSG00000152454	179.410845000345	-0.319727805537319	0.186741167400615	-1.71214419395488	0.0868700987326388	0.32588026227271	ZNF256	ENST00000282308	protein_coding
74679	ENSG00000152455	1129.38693688301	0.0632438578158186	0.131499206350272	0.48094478720546	0.630555740272319	0.852226638795613	SUV39H2	ENST00000378331	nonsense_mediated_decay
74687	ENSG00000152457	732.211149440075	0.0989314044573086	0.115539862278656	0.85625343934294	0.391857609345722	0.69626896328575	DCLRE1C	ENST00000378289	protein_coding
74703	ENSG00000152464	809.734024316027	-0.0446924155384033	0.144555386921334	-0.30917156731575	0.757191021064573	0.91317941741035	RPP38	ENST00000378203	protein_coding
74710	ENSG00000152465	2030.9264510578	-0.453368956928434	0.173387930465686	-2.61476652792829	0.00892884661684203	0.084611845219587	NMT2	ENST00000466201	processed_transcript
74715	ENSG00000152475	104.233468655304	0.158276122878852	0.261933614654298	0.604260446249887	0.545670499059857	0.802513548337839	ZNF837	ENST00000427624	protein_coding
74717	ENSG00000152484	2222.67941163605	-0.210651402638149	0.203694085768932	-1.03415571366715	0.301063373931385	0.620961017885696	USP12	ENST00000282344	protein_coding
74720	ENSG00000152492	5181.27623953329	0.0326157492968121	0.193848159774227	0.168254108446525	0.866383375244557	0.958959029733661	CCDC50	ENST00000392455	protein_coding
74723	ENSG00000152495	312.667158323887	0.583877567295941	0.781280096210638	0.747334496460184	0.45486167436806	0.742818738602888	CAMK4	ENST00000508074	protein_coding
74736	ENSG00000152503	52.4237347572818	-0.839564640955422	0.671404126429242	-1.2504609487888	0.211131212091164	0.522160811234545	TRIM36	ENST00000282369	protein_coding
74746	ENSG00000152518	10249.1312410271	-0.407351177820418	0.360082688696936	-1.13127120688456	0.257940959313115	0.576914627161073	ZFP36L2	ENST00000282388	protein_coding
74747	ENSG00000152520	1423.65525406646	-0.149859793075167	0.0819634377931783	-1.82837368844039	0.0674934874444328	0.281733583406971	PAN3	ENST00000503791	retained_intron
74751	ENSG00000152527	245.343652184527	0.893571215124872	0.416979717708376	2.14296086158754	0.0321162412208446	0.186089096047738	PLEKHH2	ENST00000282406	protein_coding
74759	ENSG00000152556	3538.47422376752	0.0589275972804005	0.128820736847472	0.457438753437444	0.647355714947549	0.8601139782052	PFKM	ENST00000550345	protein_coding
74791	ENSG00000152558	11534.2288121297	-0.319638307185117	0.109892108606991	-2.90865569181356	0.00362986384952276	0.0477632359991638	TMEM123	ENST00000361236	protein_coding
74799	ENSG00000152580	133.471402315165	-2.13153543104218	0.686394726579875	-3.10540764446583	0.00190016950065821	0.0306908758537243	IGSF10	ENST00000489791	protein_coding
74804	ENSG00000152582	228.752358651821	-1.42356939360034	0.48854441414127	-2.91389964227221	0.00356944635043195	0.0472282095837595	SPEF2	ENST00000282469	protein_coding
74820	ENSG00000152601	16535.5630105732	-0.0688942220839166	0.139869153688528	-0.492561942837919	0.622322144113078	0.848531287872282	MBNL1	ENST00000477171	processed_transcript
74844	ENSG00000152611	66.3147767909309	-3.45369482381107	0.713132709928022	-4.84299033788488	1.27899510422342e-06	0.000130033202395926	CAPSL	ENST00000397367	protein_coding
74848	ENSG00000152620	1015.6258450134	-0.198793413467806	0.119121414549193	-1.66883019497481	0.0951510368003836	0.341578409097856	NADK2	ENST00000397338	protein_coding
74859	ENSG00000152642	494.33623607421	0.251826216736082	0.14858643225536	1.69481299815648	0.0901109009221216	0.332973741149176	GPD1L	ENST00000429432	protein_coding
74866	ENSG00000152661	3163.41800310962	0.455997452684222	0.633623219522504	0.719666575710183	0.471730310373996	0.754020966584471	GJA1	ENST00000282561	protein_coding
74867	ENSG00000152669	120.737671323654	-1.100932705676	0.656916301556858	-1.67591016247708	0.0937557908469712	0.339687114227305	CCNO	ENST00000501463	nonsense_mediated_decay
74869	ENSG00000152683	1488.80992837824	0.16345224518657	0.130117269557746	1.25619178562635	0.209046444249481	0.519638642880788	SLC30A6	ENST00000440718	protein_coding
74878	ENSG00000152684	2028.69405405562	-0.0486144686958807	0.131404251094874	-0.369961156437634	0.711411432814634	0.891450030029358	PELO	ENST00000274311	protein_coding
74880	ENSG00000152689	282.111545775254	-1.36797537824386	0.879577728418812	-1.5552637749287	0.119883261025629	0.386766804554483	RASGRP3	ENST00000402538	protein_coding
74898	ENSG00000152700	3240.37400722838	-0.0850905562959174	0.11069671935806	-0.768681825345549	0.442082216796315	0.73351641459268	SAR1B	ENST00000402673	protein_coding
74909	ENSG00000152705	5.52847208549749	0.139921053038016	0.679607282775413	0.205885158361752	0.836880619004087	0.946467415089834	CATSPER3	ENST00000282611	protein_coding
74911	ENSG00000152749	1517.54108877514	0.12288185104195	0.253080498279143	0.485544527837989	0.627290134796739	0.850229477079034	GPR180	ENST00000376958	protein_coding
74912	ENSG00000152760	42.933552580813	0.172298330546441	0.858341937963881	0.200733906763497	0.84090664554002	0.948776251948185	TCTEX1D1	ENST00000525663	retained_intron
74918	ENSG00000152763	66.3044213957696	-0.917915470209344	0.358536580979928	-2.56017243122183	0.0104620239771482	0.0948676475289969	WDR78	ENST00000371026	protein_coding
74930	ENSG00000152767	9987.18394572307	-0.692883729062344	0.269671762705983	-2.56935958778071	0.0101886672366574	0.0931194699070548	FARP1	ENST00000595437	protein_coding
74972	ENSG00000152778	5326.39994605832	-0.408597543551409	0.504656541038054	-0.809654706369097	0.418138656794037	0.715772999862104	IFIT5	ENST00000371795	protein_coding
74973	ENSG00000152779	5.28087865103951	2.36912364747181	1.04766385155365	2.26133949735736	0.0237382421874871	0.15739850361705	SLC16A12	ENST00000371790	protein_coding
74975	ENSG00000152782	218.213170468959	0.193733615839101	0.195350379881124	0.991723773237572	0.321332290855041	0.63895085820794	PANK1	ENST00000322191	protein_coding
74980	ENSG00000152784	2400.52569638553	-1.55002266941233	0.525057920882772	-2.95209844050404	0.00315622292469767	0.0434440051196069	PRDM8	ENST00000508965	processed_transcript
74990	ENSG00000152795	18456.5006244069	-0.0505912043812452	0.0931425304942867	-0.543159007091271	0.587020328138197	0.827761377699755	HNRNPDL	ENST00000295470	protein_coding
75000	ENSG00000152804	331.273377483215	0.185159039352693	0.777216876789548	0.238233426064459	0.811700053071625	0.935399603097909	HHEX	ENST00000282728	protein_coding
75004	ENSG00000152818	6112.76857926987	0.110095753764711	0.239828462894438	0.459060415248423	0.646190781856581	0.859574118100307	UTRN	ENST00000433557	protein_coding
75017	ENSG00000152894	3837.68961873217	-0.722432748453411	0.222106544619619	-3.25264052750293	0.00114338043025188	0.0213530265420477	PTPRK	ENST00000368226	protein_coding
75039	ENSG00000152904	1071.98522464644	0.0314488134516542	0.132506102303506	0.237338604826066	0.812394115205095	0.935560376558767	GGPS1	ENST00000488594	protein_coding
75047	ENSG00000152926	147.675329062445	-0.154952105724277	0.316698873884003	-0.489272676672135	0.624648662493358	0.849260068559284	ZNF117	ENST00000282869	protein_coding
75051	ENSG00000152936	4.2179524568643	1.39326383232359	0.991685936546737	1.40494463113517	0.160037743528215	0.449601986715333	LMNTD1	ENST00000543629	protein_coding
75062	ENSG00000152939	92.6251809636668	3.23468989871047	0.86664283984939	3.73243711247024	0.000189636050866071	0.00610005006234938	MARVELD2	ENST00000325631	protein_coding
75068	ENSG00000152942	1097.40060833481	-0.141383494703424	0.158334345387303	-0.89294267998257	0.37188786950418	0.67962721280029	RAD17	ENST00000514066	processed_transcript
75088	ENSG00000152944	1024.48838313952	0.147555758076873	0.16102102872133	0.916375701041129	0.359469875490023	0.670213161808685	MED21	ENST00000546323	protein_coding
75095	ENSG00000152952	10984.5454748424	-0.15965101229927	0.377949250282203	-0.422413888055244	0.672722942600553	0.874192696305805	PLOD2	ENST00000461497	protein_coding
75105	ENSG00000152953	671.614050583289	0.73210572811821	0.701016272887551	1.04434912060258	0.296323894367414	0.615952875692806	STK32B	ENST00000282908	protein_coding
75113	ENSG00000152977	914.817549567868	-5.76321545290755	0.606435405696024	-9.50342839282766	2.03091410679251e-21	7.28218101558899e-18	ZIC1	ENST00000472523	processed_transcript
75118	ENSG00000152990	1430.44278576931	-0.0394691410949247	0.210321811343377	-0.187660713089268	0.851142629450648	0.953241476744221	ADGRA3	ENST00000511051	nonsense_mediated_decay
75131	ENSG00000153002	23.804002651583	-0.483909858371876	2.27652286741586	-0.212565340457649	0.831666007895726	0.943837480275267	CPB1	ENST00000491148	protein_coding
75141	ENSG00000153006	1332.91723276787	-0.0986379735492088	0.177017588016683	-0.55722131712648	0.57737622682043	0.822042541531737	SREK1IP1	ENST00000513458	protein_coding
75145	ENSG00000153012	78.8030049655337	-0.173814034606613	1.44987850310522	-0.119881793015314	0.904576787517804	0.972421176568132	LGI2	ENST00000382114	protein_coding
75147	ENSG00000153015	2412.00894020876	-0.202359850881775	0.116191924869261	-1.74159995291815	0.0815784696116372	0.313594617111025	CWC27	ENST00000381070	protein_coding
75152	ENSG00000153029	654.656902011301	0.769093085900303	0.373094319272231	2.06139050147029	0.0392658003071679	0.209251203251859	MR1	ENST00000486453	retained_intron
75161	ENSG00000153037	394.532869720718	-0.0668634155687136	0.183073465614046	-0.365227234566447	0.714941790173713	0.893428071201049	SRP19	ENST00000505459	protein_coding
75169	ENSG00000153044	1562.39583554084	-0.0795480465913224	0.168249253867155	-0.472798807500991	0.636356724939978	0.854364540452619	CENPH	ENST00000283006	protein_coding
75175	ENSG00000153046	2303.57963003703	-0.0291156494329043	0.136971911536201	-0.212566570082576	0.8316650487136	0.943837480275267	CDYL	ENST00000328908	protein_coding
75184	ENSG00000153048	4615.56893525143	-0.460829517705288	0.120119666258064	-3.83642023043291	0.00012484071999706	0.0044615004153102	CARHSP1	ENST00000396593	protein_coding
75204	ENSG00000153064	12.9009854789927	-1.90006629147559	1.24096088195283	-1.53112504923246	0.125738490062465	0.39652800995178	BANK1	ENST00000502990	processed_transcript
75212	ENSG00000153066	2396.93866221517	-0.0120066531974937	0.11393039010785	-0.105385869267435	0.916069628314331	0.976287808171324	TXNDC11	ENST00000283033	protein_coding
75221	ENSG00000153071	16637.5801323065	-0.415130084861737	0.460057691358196	-0.902343537907555	0.366874404416414	0.675700668676696	DAB2	ENST00000339788	protein_coding
75238	ENSG00000153094	239.074949372378	-0.381001197678977	0.303637441209724	-1.25478991049664	0.209555036215992	0.520323746706493	BCL2L11	ENST00000432179	protein_coding
75261	ENSG00000153107	3201.35798953254	-0.0625296191362015	0.0898592147595712	-0.695862069388284	0.4865152134817	0.764508677441042	ANAPC1	ENST00000427997	protein_coding
75271	ENSG00000153113	14064.0167923332	-0.667272709880413	0.223278608419554	-2.9885205510891	0.00280331646890519	0.0398518484338398	CAST	ENST00000509602	processed_transcript
75315	ENSG00000153130	1328.97345546163	0.309721666971587	0.194933873931026	1.58885503440606	0.112093124923892	0.373134997619156	SCOC	ENST00000394205	protein_coding
75326	ENSG00000153132	498.882205939252	-1.93159457153153	0.714102864235431	-2.70492483404283	0.0068319846760876	0.0718744832867231	CLGN	ENST00000325617	protein_coding
75329	ENSG00000153140	545.666096956644	-0.0757904896245265	0.226729861044818	-0.334276611273293	0.738170837838668	0.905015901720132	CETN3	ENST00000283122	protein_coding
75335	ENSG00000153147	12776.9646695173	0.0177855391922327	0.13252049102417	0.134209729037217	0.893236732856508	0.969001656860481	SMARCA5	ENST00000283131	protein_coding
75338	ENSG00000153157	4.05130372727421	0.412589808246368	0.944930326559529	0.436635164148661	0.662375956537974	0.868703759854088	SYCP2L	ENST00000341041	nonsense_mediated_decay
75345	ENSG00000153162	53.6079783289822	-0.580985961943617	0.751341290191653	-0.773265052151491	0.439365534033415	0.731501390479261	BMP6	ENST00000283147	protein_coding
75346	ENSG00000153165	33.0031051453256	0.0563002243325602	0.282597218513082	0.199224269187044	0.842087315859807	0.949660141186134	RGPD3	ENST00000409886	protein_coding
75348	ENSG00000153179	2265.35350428838	-0.442676784383023	0.180929494597647	-2.44668115260839	0.0144178323184916	0.11631487949014	RASSF3	ENST00000637125	protein_coding
75354	ENSG00000153187	39380.0895585996	-0.0394883616917751	0.12609837070183	-0.313155209476486	0.754162745794648	0.912032451547277	HNRNPU	ENST00000366527	processed_transcript
75365	ENSG00000153201	8459.53910433066	0.0700281815963883	0.105660681799312	0.662764809045971	0.50748119512797	0.778732944510888	RANBP2	ENST00000283195	protein_coding
75370	ENSG00000153207	6683.06288413131	0.0287759292598793	0.176784896188191	0.162773686442346	0.870696627102849	0.960294600725082	AHCTF1	ENST00000470300	processed_transcript
75377	ENSG00000153208	63.9025057547168	-0.897211545434156	1.04420935511516	-0.859225730011974	0.390215990465423	0.694293811608352	MERTK	ENST00000295408	protein_coding
75384	ENSG00000153214	2031.14418680282	-0.483919730495334	0.264835435813637	-1.82724690526635	0.0676626543160736	0.282275420778749	TMEM87B	ENST00000283206	protein_coding
75389	ENSG00000153233	27.1626684914715	-0.111621687210404	0.765436587906861	-0.145827478035301	0.884057583442771	0.965157679373479	PTPRR	ENST00000440835	protein_coding
75400	ENSG00000153234	127.212216777029	0.251302855269542	0.632644211508768	0.397226198703722	0.691200664346049	0.882678880081967	NR4A2	ENST00000339562	protein_coding
75410	ENSG00000153237	43.6427636233482	0.0263989340420945	0.545632571678569	0.0483822546753057	0.961411601459053	0.994601570978932	CCDC148	ENST00000283233	protein_coding
75418	ENSG00000153246	226.416649559573	-0.217897554069625	0.446494264682199	-0.488018707753654	0.625536590109404	0.849340119887265	PLA2R1	ENST00000460710	processed_transcript
75421	ENSG00000153250	7223.99384616092	-0.625110158965075	0.203720732607417	-3.06846608572581	0.00215160748929005	0.0334221541693762	RBMS1	ENST00000474820	processed_transcript
75437	ENSG00000153253	32.5086139092099	-1.48050847797535	1.537716497912	-0.962796770396666	0.33564952179699	0.65037952012433	SCN3A	ENST00000283254	protein_coding
75445	ENSG00000153291	10.4951018216502	-3.06592557824379	1.16934133223668	-2.62192526144559	0.0087434602901233	0.0836477806089746	SLC25A27	ENST00000371347	protein_coding
75453	ENSG00000153294	2.58441954061863	1.43855826996494	5.04098305980657	0.285372565806666	0.775358723369567	0.919398352093969	ADGRF4	ENST00000371220	protein_coding
75456	ENSG00000153310	2422.18778407331	-0.490240539718385	0.130742191752404	-3.74967356097862	0.000177064913334472	0.00577177961436035	FAM49B	ENST00000519824	protein_coding
75485	ENSG00000153317	15106.9037760684	-0.46896136518909	0.195344379836185	-2.4006903376609	0.0163641778761205	0.125855214522278	ASAP1	ENST00000524124	protein_coding
75501	ENSG00000153339	2226.64612140702	-0.199283731998312	0.130186420079808	-1.53075667858556	0.1258295400177	0.39652800995178	TRAPPC8	ENST00000283351	protein_coding
75514	ENSG00000153363	172.634300490725	0.0662469493838676	0.316550808250749	0.209277460859906	0.834231645832964	0.944790496819767	LINC00467	ENST00000423222	lincRNA
75518	ENSG00000153391	340.967647883898	0.559009792191198	0.292775887379723	1.90934368671617	0.0562177701334185	0.255085216056424	INO80C	ENST00000592173	protein_coding
75530	ENSG00000153395	4034.46486392552	-0.5006752791911	0.136492548748264	-3.66815100005573	0.000244310889793205	0.00732047978135237	LPCAT1	ENST00000475622	nonsense_mediated_decay
75536	ENSG00000153404	446.525433272235	1.16872909516927	1.03272539882541	1.13169395901229	0.257763122161579	0.576876709683159	PLEKHG4B	ENST00000637938	protein_coding
75540	ENSG00000153406	1531.93652837574	0.272547403019145	0.167525036810146	1.6269054954933	0.103757170648378	0.358020364334731	NMRAL1	ENST00000283429	protein_coding
75558	ENSG00000153443	1939.86563845837	0.16063820804339	0.186436498025841	0.861624251390546	0.388894321298676	0.69341544699628	UBALD1	ENST00000590891	protein_coding
75567	ENSG00000153485	156.247227449374	0.269100316760971	0.158525703928211	1.6975185102022	0.0895986746032748	0.33200583627538	TMEM251	ENST00000283534	protein_coding
75569	ENSG00000153487	1241.2347738564	-0.128375847833595	0.101468805454374	-1.26517551141686	0.205808418869853	0.515155593201397	ING1	ENST00000338450	protein_coding
75574	ENSG00000153495	24.0158603845918	0.240603738906609	0.738660246797456	0.325729914327694	0.744628709146965	0.907745869220405	TEX29	ENST00000497241	nonsense_mediated_decay
75576	ENSG00000153531	113.152523810456	0.297009393837212	0.369203898804026	0.804458985398918	0.421131947268428	0.718182280077053	ADPRHL1	ENST00000612156	protein_coding
75580	ENSG00000153551	666.587460804945	-0.104458773488479	0.144001518375179	-0.725400500405304	0.468206366186458	0.751650488817316	CMTM7	ENST00000334983	protein_coding
75586	ENSG00000153558	227.678719510495	-0.678029548823157	0.480890569966707	-1.40994561168063	0.158555743142798	0.447063602350926	FBXL2	ENST00000498807	processed_transcript
75608	ENSG00000153560	6533.54040342261	-0.017946398420184	0.0701781245165802	-0.255726389723396	0.79816211649826	0.929314812162619	UBP1	ENST00000283629	protein_coding
75621	ENSG00000153561	1765.51430241748	0.0616776003017982	0.167987263147457	0.367156409040717	0.713502352596703	0.892605735160177	RMND5A	ENST00000283632	protein_coding
75625	ENSG00000153574	1199.74365141605	-0.139763425080248	0.152919225865543	-0.913968955107953	0.360733158648037	0.670422699996014	RPIA	ENST00000283646	protein_coding
75626	ENSG00000153707	8.51754363037735	5.10185240871537	2.08125975017524	2.45132901277017	0.0142329790419492	0.115300047823533	PTPRD	ENST00000381196	protein_coding
75641	ENSG00000153714	352.843659707065	1.6987653991613	0.524562078008326	3.23844492459543	0.00120183222781154	0.0221401893191919	LURAP1L	ENST00000319264	protein_coding
75643	ENSG00000153721	1238.34272055776	0.555838680080091	0.439198602199732	1.26557479303478	0.205665355383725	0.514977241122609	CNKSR3	ENST00000607772	protein_coding
75648	ENSG00000153767	731.552924554389	0.191761345616463	0.105969012838474	1.80959830123888	0.0703581035683017	0.288782601019132	GTF2E1	ENST00000484715	protein_coding
75653	ENSG00000153774	1621.31854698561	-0.354532968851242	0.119730975078168	-2.9610797758874	0.00306562521391595	0.0424140584258442	CFDP1	ENST00000570103	processed_transcript
75664	ENSG00000153786	5899.85834519433	-0.0572321945132703	0.0826936214246313	-0.692099263852327	0.488874993945884	0.766112879477916	ZDHHC7	ENST00000313732	protein_coding
75672	ENSG00000153790	207.174570720461	-0.359088798803982	0.357285213855103	-1.0050480257199	0.314873724989477	0.632612966800809	C7orf31	ENST00000409280	protein_coding
75677	ENSG00000153814	1379.77854657827	-0.0166104713318443	0.337302773212798	-0.0492449889268032	0.960724058757096	0.994379727738162	JAZF1	ENST00000427814	protein_coding
75685	ENSG00000153815	2653.46486091691	0.424823172105273	0.188730178369286	2.25095517725855	0.024388376441119	0.159431921405562	CMIP	ENST00000537098	protein_coding
75697	ENSG00000153820	2.74717439419643	-0.0169778258066713	2.85978292684212	-0.00593675332743485	0.995263184003639	0.999627708401254	SPHKAP	ENST00000392056	protein_coding
75700	ENSG00000153823	743.729116362038	0.689003771228535	0.927278897215063	0.74303833862482	0.457458469397138	0.744854424476654	PID1	ENST00000482518	processed_transcript
75706	ENSG00000153827	18102.35221947	0.0550662581731178	0.0829457313235221	0.663882966542751	0.506765218985666	0.778485111301939	TRIP12	ENST00000283943	protein_coding
75723	ENSG00000153832	194.610628343814	-0.187799574310283	0.252175655941147	-0.74471730274437	0.456442636873554	0.744045074230765	FBXO36	ENST00000373652	protein_coding
75727	ENSG00000153879	1840.10425379577	-0.194143794022737	0.135961204267493	-1.42793523394199	0.153310501033189	0.440187123879357	CEBPG	ENST00000284000	protein_coding
75729	ENSG00000153885	957.201416522937	0.00191337930147904	0.802460473692919	0.00238439071356833	0.998097533265411	0.999627708401254	KCTD15	ENST00000587658	protein_coding
75741	ENSG00000153896	167.308366999991	-0.0780667303300327	0.141186858422664	-0.552931988162299	0.580309982411327	0.823635264235354	ZNF599	ENST00000329285	protein_coding
75745	ENSG00000153898	19.5538184809008	-1.98697305147701	1.1517102277098	-1.72523695949818	0.0844847775507958	0.320508817532679	MCOLN2	ENST00000370608	protein_coding
75751	ENSG00000153902	4.62969778742661	1.52871725015564	0.627473733284452	2.43630477112359	0.0148381767510578	0.117970633637198	LGI4	ENST00000310123	protein_coding
75760	ENSG00000153904	11049.2354490825	-0.055216322601475	0.148048945388045	-0.372959918469867	0.709178275530767	0.890248725915896	DDAH1	ENST00000535924	protein_coding
75766	ENSG00000153914	2386.73517859793	0.152900432283274	0.145114043351918	1.05365703243808	0.292039967608471	0.611793544525954	SREK1	ENST00000521691	protein_coding
75782	ENSG00000153922	5144.49012353448	-0.124339380610793	0.112770607784146	-1.10258677375217	0.270206656549696	0.589745381606528	CHD1	ENST00000614616	protein_coding
75794	ENSG00000153930	10.0797713498457	-1.34664887578041	1.30136153536478	-1.03479996848295	0.300762337656732	0.62077423914478	ANKFN1	ENST00000635860	protein_coding
75803	ENSG00000153933	472.757679248731	0.101776563632873	0.157649099393517	0.645589248682117	0.518545401952212	0.785827095325947	DGKE	ENST00000284061	protein_coding
75809	ENSG00000153936	1596.76158664776	-0.270306335177002	0.135684632514825	-1.99216617362668	0.046352828326708	0.22977759184811	HS2ST1	ENST00000370551	protein_coding
75812	ENSG00000153944	570.656311902767	-1.23598708324178	0.570628498743833	-2.16601008530533	0.0303104162731158	0.18005984108085	MSI2	ENST00000416426	protein_coding
75831	ENSG00000153956	1621.75295005097	-0.0492825904496139	0.365527234562864	-0.134826042465895	0.892749414924467	0.969001656860481	CACNA2D1	ENST00000356860	protein_coding
75843	ENSG00000153975	576.851175742138	0.0581470574751225	0.129109462101362	0.450370224836598	0.652443510746434	0.862415193548709	ZUFSP	ENST00000485498	processed_transcript
75847	ENSG00000153976	1255.5729241836	0.74871237663569	0.480445201611053	1.55837205601195	0.119145076848827	0.385398764595648	HS3ST3A1	ENST00000284110	protein_coding
75849	ENSG00000153982	12.69035059376	1.26468346629795	0.479946384752997	2.63505155257877	0.00841245052739087	0.0816721392808155	GDPD1	ENST00000578026	nonsense_mediated_decay
75856	ENSG00000153989	3067.39955363004	-0.315019291283326	0.14099928405006	-2.23419071526266	0.0254705270951577	0.162748119965911	NUS1	ENST00000368494	protein_coding
75857	ENSG00000153993	508.885458307121	-0.263141473790905	0.555751229403301	-0.473487884270512	0.635865142820182	0.854039373369546	SEMA3D	ENST00000284136	protein_coding
75861	ENSG00000154001	4780.03713861617	-0.0709122353177405	0.0627221981804842	-1.13057637287662	0.258233436691036	0.577321050110845	PPP2R5E	ENST00000337537	protein_coding
75868	ENSG00000154016	3.83464372571243	1.08103015588967	0.703032092945833	1.53766828959394	0.124129740826886	0.393708866895123	GRAP	ENST00000284154	protein_coding
75873	ENSG00000154025	9.57674706408755	0.613531670581731	0.502626222789435	1.22065193331299	0.222217834171163	0.535723272563694	SLC5A10	ENST00000317977	protein_coding
75879	ENSG00000154027	1881.9767976642	-1.36279791905004	0.511025722763845	-2.66678927956786	0.00765796700219031	0.0769157339332971	AK5	ENST00000354567	protein_coding
75892	ENSG00000154040	315.961516350703	-0.749951789083243	0.380659757742205	-1.97013677918414	0.04882269674129	0.235985508355901	CABYR	ENST00000399496	protein_coding
75911	ENSG00000154059	1047.05310456288	-0.128578566606501	0.10243861471778	-1.25517674131709	0.209414606865646	0.5201276670639	IMPACT	ENST00000284202	protein_coding
75917	ENSG00000154065	149.714643526846	-1.74042572842814	0.571777459712364	-3.04388656611905	0.00233543181529769	0.0354357440272619	ANKRD29	ENST00000592179	protein_coding
75925	ENSG00000154079	145.319299958173	0.113252650404534	0.229432792622568	0.493620153902069	0.621574464690178	0.847989865924321	SDHAF4	ENST00000468640	processed_transcript
75927	ENSG00000154096	22009.300359582	-0.494775113098774	0.371681419603693	-1.3311806482722	0.18312957732586	0.483869547498207	THY1	ENST00000284240	protein_coding
75937	ENSG00000154102	417.801315495465	-0.525738841183998	0.691742142869632	-0.760021413474993	0.447241785185778	0.737525784897898	C16orf74	ENST00000602758	processed_transcript
75944	ENSG00000154114	1017.21742398653	0.198165675097031	0.123845809438522	1.60009996297373	0.109576409219512	0.36944473718047	TBCEL	ENST00000529397	protein_coding
75954	ENSG00000154118	3.26319226747394	0.668151076604087	1.0385290988769	0.64336288441667	0.519988660889129	0.78682206009064	JPH3	ENST00000537256	processed_transcript
75958	ENSG00000154122	718.823370662666	1.35540738898502	0.681817240614469	1.98793358138538	0.0468190361497644	0.230971048779186	ANKH	ENST00000284268	protein_coding
75965	ENSG00000154124	1635.26676651961	-0.0396853961633699	0.102158345342831	-0.388469449365008	0.697668658222821	0.885524691032788	OTULIN	ENST00000503023	nonsense_mediated_decay
75971	ENSG00000154127	5886.31840532764	0.00591384233849326	0.183105307547113	0.032297492725445	0.974234808678485	0.997778873128484	UBASH3B	ENST00000284273	protein_coding
75979	ENSG00000154133	328.556372195544	0.700875230298897	0.444210920526662	1.57779828885776	0.114611957077823	0.378074859200034	ROBO4	ENST00000306534	protein_coding
75989	ENSG00000154134	757.850370676829	0.656921317419632	0.326655404343437	2.01105295882067	0.0443198631932289	0.223593541268796	ROBO3	ENST00000397801	protein_coding
76010	ENSG00000154144	1472.84308624016	-0.0538223737279587	0.0941479009233051	-0.571678956196842	0.567539493613791	0.81617945625716	TBRG1	ENST00000473629	retained_intron
76020	ENSG00000154146	949.074808414754	0.847457786705779	0.429994807893754	1.97085585953208	0.0487403652283056	0.235640498319498	NRGN	ENST00000284292	protein_coding
76022	ENSG00000154153	49.2093016712587	-2.74499898539786	1.04812657672763	-2.61895752511883	0.00881989286775963	0.083973062924189	FAM134B	ENST00000510362	nonsense_mediated_decay
76028	ENSG00000154174	5311.70728067644	-0.200552203639238	0.0982777711533953	-2.0406669919916	0.0412839383933256	0.216005812643985	TOMM70	ENST00000284320	protein_coding
76031	ENSG00000154175	14571.7381439959	0.486195059431377	0.441971226404909	1.10006043467172	0.271305791118398	0.590901339513715	ABI3BP	ENST00000471714	protein_coding
76060	ENSG00000154188	314.110102009932	-0.792822597170909	0.68338886880111	-1.16013390525629	0.245994291778973	0.564393856599427	ANGPT1	ENST00000517746	protein_coding
76068	ENSG00000154217	332.49136696767	-1.23665266101567	0.424738271573711	-2.911564000187	0.00359624225691116	0.0474659852240409	PITPNC1	ENST00000580974	protein_coding
76075	ENSG00000154222	2745.16916962995	-0.0528055010050839	0.105354930564839	-0.501215279835293	0.616219621808752	0.845239765605678	CC2D1B	ENST00000470844	processed_transcript
76086	ENSG00000154229	7773.51218704689	0.16400995465137	0.198700737565424	0.825411906673815	0.4091377773752	0.708140799875307	PRKCA	ENST00000578063	nonsense_mediated_decay
76091	ENSG00000154237	2441.97057897993	-0.146298413106446	0.201965436148524	-0.724373516064692	0.468836454507229	0.75211002030188	LRRK1	ENST00000388948	protein_coding
76102	ENSG00000154240	298.751233707391	-0.367858821363878	0.318302207685496	-1.15569044914494	0.247807796167642	0.566597774730142	CEP112	ENST00000535342	protein_coding
76122	ENSG00000154252	2.68002279878757	3.14002257856413	1.07233758828548	2.92820340615365	0.00340926928751766	0.0459322969157204	GAL3ST2	ENST00000192314	protein_coding
76123	ENSG00000154258	10.8081483595731	2.19943559547107	1.132931766539	1.94136633858378	0.0522138582245742	0.245186428633407	ABCA9	ENST00000340001	protein_coding
76131	ENSG00000154262	17.0784335007514	0.975827980551992	1.10913287780316	0.87981160786145	0.378961375298882	0.686450705412154	ABCA6	ENST00000284425	protein_coding
76138	ENSG00000154263	4.6884775876331	0.331940671964739	1.12013573670563	0.296339685528643	0.766970681562976	0.915822297112106	ABCA10	ENST00000522787	protein_coding
76150	ENSG00000154265	226.527476008116	0.291922156130276	0.434301173633259	0.67216524811141	0.5014785020143	0.77517375689202	ABCA5	ENST00000392676	protein_coding
76164	ENSG00000154277	2501.36654779097	2.04227767267372	0.867336711474693	2.35465378745623	0.0185399702713424	0.136225724186359	UCHL1	ENST00000514924	protein_coding
76176	ENSG00000154305	3407.50635638626	0.270313053802275	0.153520164511648	1.76076579035821	0.078278052207992	0.306250957483677	MIA3	ENST00000344922	protein_coding
76188	ENSG00000154309	91.7222154062088	0.939345238749826	0.241527196704164	3.88919033370965	0.000100579215518561	0.00380266438525635	DISP1	ENST00000360254	processed_transcript
76191	ENSG00000154310	1191.90973667256	-0.270315039754555	0.855967275746261	-0.315800670672703	0.75215380902337	0.911416740713129	TNIK	ENST00000436636	protein_coding
76206	ENSG00000154319	2727.293722321	-1.35687712809685	0.412460516304487	-3.28971398342327	0.0010028926820517	0.0194508757887335	FAM167A	ENST00000284486	protein_coding
76213	ENSG00000154328	705.913885771952	0.261778727030173	0.220923164481727	1.18493109423039	0.23604469209467	0.552586018033158	NEIL2	ENST00000436750	protein_coding
76220	ENSG00000154330	52.1332188035349	-4.40972928672749	1.65270403370105	-2.66819055124612	0.00762609928910602	0.0767389616958966	PGM5	ENST00000604870	processed_transcript
76227	ENSG00000154358	175.091782884025	0.352176989499305	0.265173631724775	1.3280995821818	0.184145211483692	0.485561965910057	OBSCN	ENST00000284548	protein_coding
76241	ENSG00000154359	469.142972106576	-0.429670766211976	0.409874686864223	-1.04829788221177	0.294501385068379	0.614301221481588	LONRF1	ENST00000398246	protein_coding
76250	ENSG00000154370	2455.08044768671	-0.109553144647362	0.116757404937196	-0.938297187285817	0.348091704827058	0.660508461602516	TRIM11	ENST00000493030	protein_coding
76257	ENSG00000154380	12657.1673121416	0.0962205251240521	0.297216993116257	0.323738303504118	0.746136169198038	0.908607774049164	ENAH	ENST00000366844	protein_coding
76266	ENSG00000154429	954.25162756049	0.529674615839704	0.18880500195191	2.80540563207438	0.00502532940947322	0.058759616418086	CCSAP	ENST00000366687	protein_coding
76270	ENSG00000154447	5708.66895334274	-0.109453043177287	0.155865447067164	-0.702227756291119	0.48253713848206	0.761793210190562	SH3RF1	ENST00000284637	protein_coding
76275	ENSG00000154451	1058.64118678714	-5.91343305440397	1.67012802693087	-3.54070643630288	0.000399057317855371	0.0101277743635598	GBP5	ENST00000481145	retained_intron
76280	ENSG00000154473	9965.08959225276	-0.417452590304487	0.119474193615957	-3.49408167295412	0.000475695467420773	0.0115119373296856	BUB3	ENST00000368865	protein_coding
76285	ENSG00000154479	21.5049672375818	-0.387384972915882	0.407360863253408	-0.950962666914078	0.341623327799884	0.654733132618456	CCDC173	ENST00000447353	protein_coding
76288	ENSG00000154493	17.3890582986171	-1.51258344683669	0.783889834499169	-1.92958676113345	0.0536580604757706	0.248917410171332	C10orf90	ENST00000424927	protein_coding
76296	ENSG00000154511	897.730066510506	0.0945713133375243	0.252218077608996	0.374958505092306	0.707691327080238	0.889742356872618	FAM69A	ENST00000370310	protein_coding
76301	ENSG00000154518	5598.23826739035	-0.104613623231335	0.0889914138746424	-1.17554737784815	0.239775794157807	0.556656570142554	ATP5G3	ENST00000284727	protein_coding
76306	ENSG00000154529	2.93710678242118	5.63422117630889	2.0714783667854	2.71990345960132	0.0065300978122861	0.0698600319908121	CNTNAP3B	ENST00000612828	protein_coding
76321	ENSG00000154545	21.9716498503517	-0.413167290354038	0.483968971871396	-0.853706155492605	0.393267822663831	0.697276904029198	MAGED4	ENST00000471932	processed_transcript
76332	ENSG00000154548	45.6494358429554	-0.321752553966576	0.569297685812683	-0.565174533438105	0.571955056597036	0.819413344858716	SRSF12	ENST00000452027	protein_coding
76337	ENSG00000154553	20.0288643606068	-0.481678716223354	1.15099608613146	-0.418488578742518	0.675589935335672	0.875631472689024	PDLIM3	ENST00000284770	protein_coding
76350	ENSG00000154556	31.6320243058613	1.65276069460092	1.6856759029736	0.980473584326253	0.326852402690978	0.643440670670726	SORBS2	ENST00000284776	protein_coding
76414	ENSG00000154582	3085.4914180681	-0.301474543728814	0.134911756731105	-2.23460542678788	0.0254432642589248	0.162710216918697	TCEB1	ENST00000602840	protein_coding
76424	ENSG00000154589	82.4405600360779	-0.294163763020809	0.403019477285118	-0.729899619250168	0.465451545067025	0.749695578246864	LY96	ENST00000284818	protein_coding
76426	ENSG00000154608	129.691599987349	0.23690100691319	0.310643366515461	0.762614085633144	0.445693581669695	0.736059853845231	CEP170P1	ENST00000502249	transcribed_unprocessed_pseudogene
76427	ENSG00000154620	4.91494257962495	-5.87321983246398	2.22077059913208	-2.64467650767682	0.00817690478443851	0.0801140044965566	TMSB4Y	ENST00000284856	protein_coding
76428	ENSG00000154639	17.0865927651774	-2.14809142693966	1.34707602598175	-1.5946326603015	0.110794404622318	0.371233988015605	CXADR	ENST00000284878	protein_coding
76433	ENSG00000154640	2615.93778326538	-0.567426414818487	0.15669968660347	-3.62110752814946	0.000293344553732918	0.00821464061327097	BTG3	ENST00000339775	protein_coding
76439	ENSG00000154642	1193.03428759552	-0.425698612903054	0.392937224812028	-1.0833756285287	0.27864172876873	0.598452446114652	C21orf91	ENST00000284881	protein_coding
76445	ENSG00000154645	86.6897864908423	-10.3249622709322	3.37033287038022	-3.06348442958614	0.00218775589574178	0.0338614247057472	CHODL	ENST00000400128	protein_coding
76452	ENSG00000154646	20.4859346234661	-9.55477128834575	3.39501465336566	-2.81435347528577	0.00488754531910277	0.0577116630050368	TMPRSS15	ENST00000284885	protein_coding
76455	ENSG00000154654	93.9437509553212	-0.117382472456066	1.37390542022287	-0.0854370837528424	0.931913912357461	0.981673707869687	NCAM2	ENST00000400546	protein_coding
76460	ENSG00000154655	4.45887679094799	-1.30146282931382	1.74677634533206	-0.745065521863598	0.456232110913408	0.743883903666681	L3MBTL4	ENST00000400105	protein_coding
76468	ENSG00000154678	1490.68886484011	2.8807706127996	1.13864023359033	2.53000950415744	0.0114059436999034	0.0997915708660926	PDE1C	ENST00000396193	protein_coding
76479	ENSG00000154710	277.169570074389	-0.0538678362335272	0.219273511694518	-0.245665040967527	0.805941536227698	0.932707165702135	RABGEF1	ENST00000607882	nonsense_mediated_decay
76489	ENSG00000154719	1647.86097203007	-0.205646394841437	0.11236264322106	-1.83020253837258	0.0672196583772446	0.281190692266778	MRPL39	ENST00000352957	protein_coding
76492	ENSG00000154721	198.477836414595	-4.16914679634629	0.682390877686712	-6.10961683790322	9.98706196962343e-10	3.20689031663401e-07	JAM2	ENST00000400532	protein_coding
76499	ENSG00000154723	3179.51825882161	-0.116517503147808	0.0920059696755047	-1.26641242474541	0.205365464923963	0.514585675794799	ATP5J	ENST00000400099	protein_coding
76507	ENSG00000154727	1403.72338242789	0.145713316658525	0.138578453703253	1.05148609155757	0.293035393980562	0.613026396936777	GABPA	ENST00000354828	protein_coding
76510	ENSG00000154734	10981.7739309926	-0.179420711889352	0.428947292173175	-0.418281488572531	0.675741322404984	0.875631472689024	ADAMTS1	ENST00000284984	protein_coding
76516	ENSG00000154736	1294.64813711769	-2.45143575305717	0.701584134476128	-3.49414365660884	0.000475585032876292	0.0115119373296856	ADAMTS5	ENST00000284987	protein_coding
76517	ENSG00000154743	473.035597678256	0.101872711580196	0.195220428325712	0.521834279608423	0.601785719913237	0.837341226776953	TSEN2	ENST00000454502	protein_coding
76528	ENSG00000154760	262.50252552751	-0.447286001042772	0.372234174142822	-1.20162529964579	0.229508734822175	0.544754073363224	SLFN13	ENST00000285013	protein_coding
76539	ENSG00000154767	3223.28086947066	0.292737343669703	0.176519816796077	1.6583823220703	0.0972403224286656	0.345833704787838	XPC	ENST00000285021	protein_coding
76546	ENSG00000154781	844.980257378582	0.114618256206285	0.0824446572697771	1.39024480180964	0.164454553092715	0.456349188086763	CCDC174	ENST00000463438	retained_intron
76552	ENSG00000154783	11.6303562956294	0.00328657743088157	2.45246912425545	0.001340109605612	0.998930747555943	0.999627708401254	FGD5	ENST00000285046	protein_coding
76558	ENSG00000154803	1396.74457607847	0.392185517123715	0.172665634635773	2.27135826970436	0.0231252984419379	0.155431378261231	FLCN	ENST00000285071	protein_coding
76568	ENSG00000154813	1690.7679383299	-0.453072883202398	0.125819832802734	-3.60096554819577	0.000317037590188994	0.00857955561676228	DPH3	ENST00000488423	protein_coding
76572	ENSG00000154814	562.245825318025	0.335906047020996	0.118379755501857	2.83752948801899	0.00454641470188841	0.0548886452841904	OXNAD1	ENST00000285083	protein_coding
76581	ENSG00000154822	878.647442187725	0.700182431577099	0.462516697425443	1.51385330621489	0.130063049172868	0.404302332019228	PLCL2	ENST00000460467	processed_transcript
76586	ENSG00000154832	3008.2931069354	-0.219196285485291	0.133885659265301	-1.63719017173409	0.101590739985708	0.354463700949161	CXXC1	ENST00000412036	protein_coding
76603	ENSG00000154839	2545.16933480672	-0.186532868568592	0.131785833982162	-1.41542427537272	0.156944136272774	0.44520641141472	SKA1	ENST00000285116	protein_coding
76608	ENSG00000154845	6272.43228570904	-0.661304430738305	0.080348614253766	-8.23043977646832	1.86527364322084e-16	2.67529981068354e-13	PPP4R1	ENST00000400556	protein_coding
76637	ENSG00000154856	1202.40674389451	-1.37814293255723	0.704188555064458	-1.95706522442854	0.050339800366909	0.24066899224304	APCDD1	ENST00000355285	protein_coding
76643	ENSG00000154864	2409.12171982274	-1.50262764583828	0.783600936364437	-1.91759296869885	0.0551626423967173	0.252704337697009	PIEZO2	ENST00000582937	protein_coding
76657	ENSG00000154874	75.9998968876476	-2.96744999967162	1.54702028333713	-1.91817135924711	0.0550892865642676	0.252704337697009	CCDC144B	ENST00000618081	processed_transcript
76666	ENSG00000154889	386.476098978552	0.647169149069672	0.146730155371294	4.41060767251313	1.03080933761935e-05	0.000669994927176517	MPPE1	ENST00000588072	protein_coding
76696	ENSG00000154914	480.845493376689	0.456332932733262	0.675032372097605	0.676016368393188	0.499030252734228	0.773384457553425	USP43	ENST00000570827	processed_transcript
76702	ENSG00000154917	75.0730568060336	0.0400486988441304	0.525738805006008	0.076176037345527	0.939279046712975	0.98438662177652	RAB6B	ENST00000285208	protein_coding
76709	ENSG00000154920	833.974873587358	0.262699892920912	0.117096146935258	2.24345462934966	0.0248675124753391	0.160902154404344	EME1	ENST00000338165	protein_coding
76719	ENSG00000154928	125.910143751181	-2.32073966872543	0.846438806766156	-2.74176898574852	0.00611093032600657	0.0669061348772037	EPHB1	ENST00000467013	processed_transcript
76731	ENSG00000154930	322.643936680244	-1.54547445831691	0.623803169735701	-2.47750337493751	0.0132305157527905	0.109857705868597	ACSS1	ENST00000484396	processed_transcript
76736	ENSG00000154945	5252.25986372394	-0.172503344232686	0.0790429088242675	-2.1824012653204	0.029079931030803	0.176083770390289	ANKRD40	ENST00000285243	protein_coding
76739	ENSG00000154957	215.656817292793	1.06074743839884	0.149057174609966	7.1163796118803	1.10798866208256e-12	9.16818002924774e-10	ZNF18	ENST00000580306	protein_coding
76746	ENSG00000154978	5161.4116498279	-0.185609848329051	0.122196398590254	-1.51894696137022	0.128775846945247	0.401705667107982	VOPP1	ENST00000462326	processed_transcript
76763	ENSG00000155008	1301.59003474717	0.19091079172859	0.234963068828176	0.812514037549446	0.416496735058082	0.71482986190161	APOOL	ENST00000373173	protein_coding
76766	ENSG00000155011	10.9185626593003	-3.13382892200534	1.19983793422055	-2.6118768482188	0.0090046684661605	0.0850071411065128	2,00 DKK	ENST00000285311	protein_coding
76770	ENSG00000155016	736.904404300424	-0.229793142156061	0.320823280239173	-0.716260808706744	0.473830321522941	0.755389813801004	CYP2U1	ENST00000332884	protein_coding
76773	ENSG00000155034	1189.70225304999	0.30926087021487	0.155568640582265	1.98793837278106	0.0468185061688768	0.230971048779186	FBXL18	ENST00000415009	nonsense_mediated_decay
76778	ENSG00000155066	16.3124700093133	-0.301632489352195	0.627236472568748	-0.480891183060365	0.630593839499273	0.852226638795613	PROM2	ENST00000403131	protein_coding
76789	ENSG00000155085	149.59253136322	0.123121501202714	0.392849302298663	0.313406439778048	0.753971892267172	0.911955433194801	AK9	ENST00000470564	protein_coding
76801	ENSG00000155090	2453.28363112155	-0.373613036537251	0.221501605964996	-1.68672834180847	0.0916555997645239	0.336555482733225	KLF10	ENST00000285407	protein_coding
76803	ENSG00000155093	6.98138101772701	-1.01071037255132	0.825793842916047	-1.223925779081	0.220980227743778	0.534095397405766	PTPRN2	ENST00000389413	protein_coding
76808	ENSG00000155096	7016.41182124709	-0.493095255813493	0.165115037066556	-2.98637401277228	0.00282307136325815	0.0400084603553462	AZIN1	ENST00000337198	protein_coding
76818	ENSG00000155097	3625.34968660559	-0.26325393483508	0.129738240623428	-2.02911596126225	0.0424464805491787	0.218624271614803	ATP6V1C1	ENST00000518857	protein_coding
76824	ENSG00000155099	570.853726015623	-0.367366551385014	0.251783093466934	-1.45905964664485	0.144548691590745	0.42606117973466	TMEM55A	ENST00000285419	protein_coding
76830	ENSG00000155100	850.583792401771	-0.121071140024874	0.175317591341926	-0.690581812687272	0.489828380146283	0.767025822146236	OTUD6B	ENST00000285420	protein_coding
76836	ENSG00000155111	1007.16122574068	-0.354892832222119	0.204785515266619	-1.7329977257428	0.0830960730192352	0.316860849864556	CDK19	ENST00000368911	protein_coding
76844	ENSG00000155115	1955.93612613415	0.0338897517146846	0.148921590326019	0.227567753208203	0.819982291408021	0.939427557935918	GTF3C6	ENST00000329970	protein_coding
76846	ENSG00000155158	590.664854097091	-0.190780650257744	0.348966664360053	-0.54670164729804	0.58458372230423	0.826112335894193	TTC39B	ENST00000297615	protein_coding
76855	ENSG00000155189	1898.2509523558	-0.449000810909259	0.245614323113489	-1.82807258639307	0.067538658565627	0.281812781299631	AGPAT5	ENST00000285518	protein_coding
76862	ENSG00000155229	3931.57264793531	-0.216069626463471	0.1022440681842	-2.11327297808815	0.0345774101674837	0.19386486435813	MMS19	ENST00000444411	protein_coding
76881	ENSG00000155252	3117.4490638792	-0.138409565644658	0.152203030198081	-0.909374573321752	0.36315243871332	0.672016305391224	PI4K2A	ENST00000370631	protein_coding
76882	ENSG00000155254	5148.19882816026	-0.0856489427918465	0.16721901944608	-0.512196178853113	0.608513717136322	0.840937996357258	MARVELD1	ENST00000451097	processed_transcript
76886	ENSG00000155256	1282.51986912937	0.0723276392518558	0.129275433976513	0.559484791712215	0.575830907616161	0.821754381719431	ZFYVE27	ENST00000393677	protein_coding
76897	ENSG00000155275	515.846720712445	-0.00844803522215753	0.130278062706726	-0.0648461839747744	0.948296469311678	0.988255669569724	TRMT44	ENST00000532937	retained_intron
76906	ENSG00000155287	3204.85816580842	-0.32373428810423	0.333327645230699	-0.971219437500212	0.331439016535014	0.647645685897755	SLC25A28	ENST00000434701	protein_coding
76910	ENSG00000155304	3416.84281928849	0.0742094826888189	0.163435934621712	0.45405854508425	0.649786689445838	0.861337697888956	HSPA13	ENST00000285667	protein_coding
76912	ENSG00000155313	2688.23674374441	-0.351860242148144	0.188491475454785	-1.86671700297952	0.0619411180419225	0.268723777687824	USP25	ENST00000285679	protein_coding
76922	ENSG00000155324	1669.81802099508	-0.214240980540645	0.37589196311714	-0.569953607850563	0.568709163920301	0.816769623002761	GRAMD3	ENST00000513040	protein_coding
76941	ENSG00000155329	662.123694415796	0.230767375145668	0.181466126648554	1.27168292731897	0.20348579897388	0.511663566985047	ZCCHC10	ENST00000324170	protein_coding
76951	ENSG00000155330	502.693626833355	0.502558187157186	0.20674240388094	2.4308423319224	0.0150637681425917	0.119332746278025	C16orf87	ENST00000394806	protein_coding
76955	ENSG00000155363	4968.33183560354	0.105445509701328	0.256822068371274	0.41057807208721	0.681381945334223	0.878062364295925	MOV10	ENST00000486416	processed_transcript
76972	ENSG00000155366	8008.64933674495	-0.190644162097216	0.11568290802583	-1.6479890188674	0.099354924592947	0.350225352775023	RHOC	ENST00000339083	protein_coding
76991	ENSG00000155367	39.1158333041887	0.819613108088545	0.35911655996126	2.28230385192195	0.0224714072942813	0.152514921589455	PPM1J	ENST00000471106	nonsense_mediated_decay
76996	ENSG00000155368	3886.14821564019	-0.287706642676292	0.154284103306537	-1.86478474781467	0.0622115820271016	0.269462447298382	DBI	ENST00000355857	protein_coding
77008	ENSG00000155380	6204.42252824117	-0.10029654449361	0.143756856379205	-0.697681815113189	0.485376203114608	0.763722930871622	SLC16A1	ENST00000369626	protein_coding
77015	ENSG00000155393	1648.77359492576	-0.0238189827685383	0.0987200042992711	-0.241278177990457	0.809339522789687	0.934575658301817	HEATR3	ENST00000299192	protein_coding
77020	ENSG00000155438	3242.38597130849	-0.19942284840611	0.154580171396819	-1.29009333217891	0.197018254698287	0.503224497544935	NIFK	ENST00000285814	protein_coding
77027	ENSG00000155463	3836.98760240288	-0.0635364547731415	0.0694080577416078	-0.915404591923245	0.359979268632045	0.670267727519581	OXA1L	ENST00000612549	protein_coding
77040	ENSG00000155465	9.72927477225546	0.555559564826955	0.561802392017763	0.988887859362102	0.322718011153985	0.639903713545331	SLC7A7	ENST00000285850	protein_coding
77061	ENSG00000155506	24049.7214166195	-0.174604566894444	0.106519716526488	-1.63917603790304	0.101176602737353	0.353596308686833	LARP1	ENST00000336314	protein_coding
77076	ENSG00000155508	2285.68203115633	0.000778501836381945	0.0872885521042986	0.00891871634497655	0.992883988265036	0.999627708401254	CNOT8	ENST00000521174	processed_transcript
77101	ENSG00000155511	367.532331731762	-5.73098315876791	1.15829992541351	-4.94775406009111	7.5074681364565e-07	8.73057672906622e-05	GRIA1	ENST00000285900	protein_coding
77114	ENSG00000155530	7.38551622818645	-0.874517963894579	0.660797821594287	-1.3234274316835	0.185693274304309	0.487322654544827	LRGUK	ENST00000285928	protein_coding
77116	ENSG00000155542	298.280848805402	-0.00178001143937862	0.32020339926296	-0.00555900232001231	0.995564580719669	0.999627708401254	SETD9	ENST00000475908	processed_transcript
77127	ENSG00000155545	1319.10034427578	0.143244080270967	0.165200599956915	0.867091767876906	0.385891730736238	0.691402155359508	MIER3	ENST00000381226	protein_coding
77138	ENSG00000155561	8165.27460188266	-0.0483816795941463	0.134986484293146	-0.358418695378993	0.720030002861221	0.895793695231112	NUP205	ENST00000285968	protein_coding
77148	ENSG00000155592	564.829961548707	0.0891430141909684	0.172807854481095	0.51585047715942	0.605958844585875	0.839667257756355	ZKSCAN2	ENST00000328086	protein_coding
77151	ENSG00000155621	565.162759311282	-0.11573574165322	0.145674509658365	-0.794481765716206	0.426915020096491	0.722290794460201	C9orf85	ENST00000479413	nonsense_mediated_decay
77157	ENSG00000155629	80.2133566018584	1.63259907709649	1.1037359446325	1.47915729757272	0.139098279450313	0.41838943507105	PIK3AP1	ENST00000339364	protein_coding
77163	ENSG00000155636	496.849782146662	0.0496944222957572	0.109820281836851	0.452506781667009	0.650903936814878	0.861968933684309	RBM45	ENST00000424000	retained_intron
77170	ENSG00000155657	7.61722759409859	0.18531361566978	0.646538464308362	0.286624270480212	0.774400028661744	0.918892626806506	TTN	ENST00000342992	protein_coding
77184	ENSG00000155660	14485.5037458612	0.173613161294972	0.199705419723119	0.869346267796222	0.384657763163658	0.690389500911882	PDIA4	ENST00000286091	protein_coding
77187	ENSG00000155666	252.055115476582	0.0862065866014414	0.174422898705696	0.494238928725165	0.621137449973728	0.847700526435852	KDM8	ENST00000286096	protein_coding
77201	ENSG00000155729	463.958198862396	0.511219042299848	0.11830302027991	4.32126788555595	1.5513519050852e-05	0.000906950676250084	KCTD18	ENST00000359878	protein_coding
77206	ENSG00000155744	912.869946445644	0.00409207053133717	0.169562923788871	0.0241330500789923	0.98074648084313	0.999408658587828	FAM126B	ENST00000418596	protein_coding
77217	ENSG00000155749	14.6583265050573	0.0703090991963586	0.392219733719476	0.179259463896952	0.85773397436357	0.955336960263918	ALS2CR12	ENST00000286190	protein_coding
77227	ENSG00000155754	24.5748235517449	-3.88591797715539	0.863521965886679	-4.50008005663789	6.79278750124354e-06	0.000471419452586301	ALS2CR11	ENST00000286195	protein_coding
77232	ENSG00000155755	2122.09108355328	0.165914650644544	0.223016891436569	0.74395553438038	0.45690337637467	0.744442562844937	TMEM237	ENST00000409444	protein_coding
77245	ENSG00000155760	3643.07465101051	-0.972424303604595	0.472665453588079	-2.05732044985045	0.0396554115224921	0.210560721451547	FZD7	ENST00000286201	protein_coding
77246	ENSG00000155792	56.9484012839959	1.34058593639919	0.595805010649464	2.25004139347178	0.0244463178036838	0.15952019448846	DEPTOR	ENST00000523492	protein_coding
77249	ENSG00000155816	4271.732907207	0.265657338202734	0.337707149812892	0.786650026065253	0.431486765846075	0.72585865043494	FMN2	ENST00000447095	protein_coding
77256	ENSG00000155827	2290.15217796473	-0.0378569924644696	0.0884125830565883	-0.428185572185345	0.668516019628014	0.871822370508401	RNF20	ENST00000389120	protein_coding
77262	ENSG00000155846	92.4888770370337	0.392829100451753	0.619138110584952	0.634477338312472	0.525769351564462	0.790677407188323	PPARGC1B	ENST00000360453	protein_coding
77269	ENSG00000155849	5.86130036597326	-0.0665527254300107	1.46318947177636	-0.0454846940288694	0.963720974667573	0.995220749162253	ELMO1	ENST00000396045	protein_coding
77288	ENSG00000155850	1171.83717725615	0.297648512857018	0.161796985830487	1.83964189029368	0.0658208300267345	0.278370225515071	SLC26A2	ENST00000286298	protein_coding
77291	ENSG00000155858	721.920038138734	0.29073941675043	0.158077561246384	1.83922002881406	0.0658828299129839	0.278413514584156	11,00 LSM	ENST00000286307	protein_coding
77292	ENSG00000155868	399.665784230545	0.0157931557631226	0.12788314322567	0.123496774983494	0.901713727934084	0.9717642897985	MED7	ENST00000286317	protein_coding
77295	ENSG00000155876	3911.80600522451	-0.00743819925193918	0.123091363576188	-0.0604282789290514	0.951814536477192	0.989817185700421	RRAGA	ENST00000380527	protein_coding
77296	ENSG00000155893	252.017595763614	-1.22583306131666	0.294906651932737	-4.15668162546653	3.22903481200803e-05	0.0016205220012148	PXYLP1	ENST00000505013	protein_coding
77313	ENSG00000155897	2.81723752762129	-2.07293715339808	2.11489029429832	-0.980162970621532	0.327005679687259	0.643498319928034	ADCY8	ENST00000286355	protein_coding
77316	ENSG00000155903	1770.21212875027	-0.576488998349171	0.167350367155223	-3.44480271031888	0.000571476340872316	0.0130934419568978	RASA2	ENST00000515549	nonsense_mediated_decay
77323	ENSG00000155906	766.854584908134	0.266793461865357	0.263044571139398	1.01425192205914	0.310462558826973	0.629587283495474	RMND1	ENST00000336451	protein_coding
77328	ENSG00000155918	9.52260575221772	0.699652335743169	0.960964938868135	0.728072698018774	0.466569085619354	0.750599514545336	RAET1L	ENST00000367341	protein_coding
77330	ENSG00000155957	187.657140891684	0.393251259811822	0.180675340862403	2.17656298825699	0.0295131892120318	0.177116030154235	TMBIM4	ENST00000358230	protein_coding
77344	ENSG00000155959	2468.24983546321	-0.0420287811759912	0.0857766605089717	-0.489979219598964	0.624148603635546	0.849135586500903	VBP1	ENST00000535916	protein_coding
77348	ENSG00000155961	7.7705490417557	0.247878597742671	1.15953395355929	0.213774333198081	0.830723041406605	0.943640800080853	RAB39B	ENST00000369454	protein_coding
77349	ENSG00000155962	10.4974873344171	-1.32265372638317	1.1023231327656	-1.19987840867022	0.230186566569888	0.545549644588777	CLIC2	ENST00000369449	protein_coding
77353	ENSG00000155966	2.49250047399578	-0.0341505354845737	2.25475271969687	-0.0151460225266587	0.98791568449786	0.999627708401254	AFF2	ENST00000370460	protein_coding
77358	ENSG00000155970	218.087208276695	0.36701129166423	0.208961151233121	1.75636135950833	0.0790267262813418	0.307788227596281	MICU3	ENST00000318063	protein_coding
77364	ENSG00000155974	22.9067342335415	-2.08606692716844	1.55320499901418	-1.34307250394666	0.179248497896619	0.478482427037039	GRIP1	ENST00000398016	protein_coding
77381	ENSG00000155975	2177.65043673157	0.223349010814099	0.0985127676879795	2.26720876954259	0.0233774753711608	0.156290326562985	VPS37A	ENST00000324849	protein_coding
77392	ENSG00000155980	188.427170743909	0.957130604057368	0.382037512527492	2.50533147314556	0.0122336682734102	0.1044010865665	KIF5A	ENST00000455537	protein_coding
77395	ENSG00000156011	3250.00336619148	-0.266103100089828	0.274972332117767	-0.967745001980268	0.33317173710213	0.648088313925427	PSD3	ENST00000327040	protein_coding
77415	ENSG00000156017	1164.86107988503	0.034338712382375	0.18981242332131	0.180908666469356	0.856439266238017	0.954812501301894	CARNMT1	ENST00000376834	protein_coding
77418	ENSG00000156026	2118.18680833047	-0.0727470782562637	0.173660447341777	-0.418904127968138	0.675286200094799	0.875631472689024	MCU	ENST00000373053	protein_coding
77429	ENSG00000156030	2919.33312722218	0.0211949313585827	0.088786486041119	0.238717988554777	0.811324267118143	0.935300392527247	ELMSAN1	ENST00000394071	protein_coding
77440	ENSG00000156042	8.22728297748881	-0.1839660592778	0.710128199877679	-0.259060348975703	0.795588677582416	0.928268130441164	CFAP70	ENST00000462684	processed_transcript
77448	ENSG00000156049	39.6493534294799	-0.352717804066653	0.738751783243726	-0.477451035742929	0.63304097972194	0.853165732201224	GNA14	ENST00000341700	protein_coding
77450	ENSG00000156050	451.533168368039	-0.199687465690311	0.162155278332613	-1.23145831417656	0.218151498396163	0.530431569988699	FAM161B	ENST00000556794	protein_coding
77452	ENSG00000156052	4407.55360818118	-0.229601048234219	0.160751585670844	-1.42829725303209	0.153206318176142	0.440150528842044	GNAQ	ENST00000286548	protein_coding
77454	ENSG00000156076	6.30650453032099	-5.58095663849287	1.84000996148546	-3.03311218705974	0.00242045598127265	0.0362318765675582	WIF1	ENST00000286574	protein_coding
77457	ENSG00000156103	820.720384215489	0.538656564651754	0.588382697569075	0.915486751866146	0.359936154271674	0.670267727519581	MMP16	ENST00000286614	protein_coding
77461	ENSG00000156110	2583.45484599283	0.107113714750524	0.18367942989176	0.583155744841133	0.559788459972145	0.810722916717653	ADK	ENST00000286621	protein_coding
77467	ENSG00000156113	5343.49081666212	-1.43481368526576	0.295751874845623	-4.8514102776684	1.22586663545063e-06	0.000127407221232293	KCNMA1	ENST00000604624	protein_coding
77493	ENSG00000156136	1727.44743781456	0.245434395261664	0.224701476356266	1.09226872578499	0.274715002400248	0.594111234583728	DCK	ENST00000509617	protein_coding
77499	ENSG00000156140	35.5516209890402	-1.8495879693057	0.853997874622857	-2.1657992651592	0.0303265295326258	0.18005984108085	ADAMTS3	ENST00000286657	protein_coding
77503	ENSG00000156150	4.63274441971474	-2.33889483486104	1.32925762797446	-1.75954968069289	0.0784841897021348	0.306555711193124	ALX3	ENST00000369792	protein_coding
77504	ENSG00000156162	1199.07289166433	-0.179516331903345	0.155137062221125	-1.15714665040821	0.247212449901905	0.566222575022845	DPY19L4	ENST00000522422	protein_coding
77512	ENSG00000156170	730.925076920834	-0.346705087805336	0.130143532956497	-2.66402086933685	0.00772127723689989	0.0773349899788939	NDUFAF6	ENST00000523378	protein_coding
77530	ENSG00000156171	849.785364850175	-0.216747842549	0.0807842051332664	-2.6830472886555	0.00729546737158689	0.0748829604161833	DRAM2	ENST00000286692	protein_coding
77541	ENSG00000156172	119.456808878889	-0.191407773653336	0.220458237698258	-0.868226906155878	0.385270127487335	0.690920694019666	C8orf37	ENST00000286688	protein_coding
77542	ENSG00000156206	8.01233381859343	-0.0816462136995686	0.724475055011164	-0.112697066841467	0.910270726757356	0.974403642922567	CFAP161	ENST00000560091	protein_coding
77545	ENSG00000156219	1.85766073331989	2.29218894503262	1.66694877581702	1.37508061332548	0.169106453979335	0.463459395020561	ART3	ENST00000513353	protein_coding
77560	ENSG00000156232	1403.92631034398	-0.252550781265588	0.154949664142939	-1.62988918151261	0.103124920545435	0.356979813453658	WHAMM	ENST00000286760	protein_coding
77562	ENSG00000156239	340.992365815474	0.477628458889877	0.175601991630563	2.71994898494504	0.00652919885656894	0.0698600319908121	N6AMT1	ENST00000303775	protein_coding
77565	ENSG00000156253	928.365626798796	0.194039588151386	0.209421053924458	0.926552438330195	0.354158958890379	0.666179948885002	RWDD2B	ENST00000493196	protein_coding
77572	ENSG00000156256	3786.31916973238	-0.0845436643048853	0.0925364549394614	-0.913625493436018	0.360913665996285	0.670468578727578	USP16	ENST00000399975	protein_coding
77578	ENSG00000156261	12279.4920519497	-0.0641747916841715	0.0956504139397447	-0.670930621634305	0.502264727834089	0.775660279565186	CCT8	ENST00000432178	protein_coding
77590	ENSG00000156265	1742.08111093	1.54864775542182	0.530283314182866	2.92041577398714	0.00349564673136269	0.0466245156717526	MAP3K7CL	ENST00000496779	processed_transcript
77606	ENSG00000156273	2395.34691616009	0.900163079444549	0.188381902618501	4.77839467025398	1.76700285570168e-06	0.000166733769463009	BACH1	ENST00000548219	protein_coding
77619	ENSG00000156299	1113.02642692888	1.24377193589334	0.449147520584061	2.76918357308522	0.00561969619899097	0.0632520512156986	TIAM1	ENST00000286827	protein_coding
77626	ENSG00000156304	5185.38107545751	-0.0949679299178432	0.0990797017537054	-0.95850036119322	0.337810509440158	0.652217113891732	SCAF4	ENST00000286835	protein_coding
77632	ENSG00000156313	307.650892986473	-0.269835577170692	0.146447731846869	-1.84253845223661	0.0653964273350224	0.27717469221546	RPGR	ENST00000318842	protein_coding
77642	ENSG00000156345	548.673632003376	-0.143166116638789	0.327654756505417	-0.436941975650588	0.662153429174587	0.868526330646389	CDK20	ENST00000459720	retained_intron
77652	ENSG00000156374	1029.59251581871	-0.0887935523223638	0.0945823561154131	-0.938796155744042	0.347835413036414	0.660447468653323	PCGF6	ENST00000337211	protein_coding
77656	ENSG00000156381	1788.84928621024	-0.124061231791863	0.159723731587283	-0.776723850357002	0.437321712332994	0.730079872672619	ANKRD9	ENST00000557902	protein_coding
77661	ENSG00000156384	247.568889316229	-0.435330812100265	0.24108725195641	-1.80569818008866	0.0709654970975377	0.290256978052553	SFR1	ENST00000463224	processed_transcript
77664	ENSG00000156395	1.55702791508194	2.43629024924479	2.17540143702568	1.11992674445219	0.262744980360223	0.582378161832498	SORCS3	ENST00000369701	protein_coding
77667	ENSG00000156398	553.474559409991	-0.220047318754275	0.222662514833173	-0.988254888431234	0.323027832697185	0.640046121997352	SFXN2	ENST00000602831	protein_coding
77680	ENSG00000156411	2157.63485676881	-0.0786943877818137	0.0931241196645075	-0.845048394178878	0.39808381964033	0.700834429490439	C14orf2	ENST00000286953	protein_coding
77692	ENSG00000156414	16.8648566224284	0.863882813741251	1.81219174989326	0.476706073621698	0.633571437321233	0.853185039934972	TDRD9	ENST00000409874	protein_coding
77700	ENSG00000156427	19.4743181434277	-1.402093848824	0.655362736478391	-2.1394164952957	0.0324019521913664	0.187089532862334	FGF18	ENST00000274625	protein_coding
77701	ENSG00000156453	7.4482913512232	3.04873225208161	1.11430225745426	2.73600114483009	0.00621908096465584	0.0676085436450762	PCDH1	ENST00000287008	protein_coding
77709	ENSG00000156463	167.726210078526	1.15757057855893	0.980213034109487	1.18093775360839	0.237627452027768	0.554782094728746	SH3RF2	ENST00000359120	protein_coding
77716	ENSG00000156466	419.401088712707	5.94911087903392	1.59392355363904	3.732369011959	0.000189687342740157	0.00610005006234938	GDF6	ENST00000287020	protein_coding
77719	ENSG00000156467	4153.31489437011	-0.159537030789741	0.119428823429483	-1.33583356352782	0.181603679906809	0.481353495326404	UQCRB	ENST00000287022	protein_coding
77728	ENSG00000156469	805.359675943994	-0.0672006661126379	0.146661927820793	-0.458201164481832	0.646807923354817	0.859772978872755	MTERF3	ENST00000523821	protein_coding
77733	ENSG00000156471	7393.03113122269	-0.618349434889686	0.193133298488371	-3.20167179729972	0.00136632573969173	0.0241414731803358	PTDSS1	ENST00000517309	protein_coding
77739	ENSG00000156475	290.111662381546	-6.03028674772828	1.9652119804305	-3.06851719192516	0.00215123950168111	0.0334221541693762	PPP2R2B	ENST00000394409	protein_coding
77760	ENSG00000156482	11147.9604298846	-0.43063842763682	0.111744089964977	-3.8537915318098	0.000116302631784084	0.00424810665569233	RPL30	ENST00000518164	processed_transcript
77773	ENSG00000156486	13.9254823315261	0.158171466435355	0.825612943008762	0.191580652622686	0.848070698748978	0.952215072954726	KCNS2	ENST00000287042	protein_coding
77775	ENSG00000156500	184.07468433313	0.256935867019576	0.293324021604252	0.875945534955978	0.381059643524798	0.687425564466127	FAM122C	ENST00000495147	processed_transcript
77786	ENSG00000156502	2156.23980536136	-0.148602609389512	0.0717776885356988	-2.07031756554272	0.0384226157166892	0.206270930996489	SUPV3L1	ENST00000359655	protein_coding
77793	ENSG00000156504	1961.12159849251	-0.0597032465336572	0.103600207014541	-0.576285011913902	0.564422551923722	0.813764025069492	FAM122B	ENST00000370790	protein_coding
77801	ENSG00000156508	84369.1093774014	-0.146039333031334	0.0850051621143686	-1.71800546459576	0.08579561853834	0.323353604129307	EEF1A1	ENST00000316292	protein_coding
77812	ENSG00000156509	188.386874160881	0.109522299489586	0.17892551222822	0.612111141254636	0.540464226746269	0.79992564394305	FBXO43	ENST00000428847	protein_coding
77815	ENSG00000156510	18.1825364295564	1.15542447372762	0.647590856504297	1.78418898618275	0.0743929613732092	0.297931900778709	HKDC1	ENST00000354624	protein_coding
77818	ENSG00000156515	15400.3750776874	-0.145338827484614	0.116336798252551	-1.24929368581301	0.211557676526181	0.522804012087805	HK1	ENST00000450646	protein_coding
77835	ENSG00000156521	921.445123218769	0.361508523201701	0.218350805985741	1.65563173247599	0.0977964199178025	0.347078881245728	TYSND1	ENST00000494143	processed_transcript
77839	ENSG00000156531	2049.88874780053	-0.000822589496792957	0.138280447490469	-0.00594870433037655	0.995253648651283	0.999627708401254	PHF6	ENST00000370803	protein_coding
77844	ENSG00000156535	3861.77582139002	-0.39401070595907	0.315487615325701	-1.24889436801601	0.211703711814106	0.522975503039231	CD109	ENST00000287097	protein_coding
77848	ENSG00000156587	4007.81698188853	-0.147559194003178	0.552693481603794	-0.266981969056327	0.789483043963446	0.925079285350552	UBE2L6	ENST00000340573	protein_coding
77853	ENSG00000156599	7545.57145288363	-0.208391523730461	0.0956898260919148	-2.17778140311688	0.0294223150702734	0.176880021862327	ZDHHC5	ENST00000527985	protein_coding
77861	ENSG00000156603	1256.93165993798	-0.424638387724156	0.100961613195617	-4.20593901269589	2.60000345994483e-05	0.00135112257094814	MED19	ENST00000337672	protein_coding
77865	ENSG00000156639	5548.72559761019	-0.217595208048431	0.119020928483465	-1.82820963355752	0.0675180957614173	0.28178163185473	ZFAND3	ENST00000287218	protein_coding
77872	ENSG00000156642	6976.33573144308	-0.0156699640673172	0.119032728520339	-0.131644164274027	0.895265751453385	0.969826151901718	NPTN	ENST00000345330	protein_coding
77882	ENSG00000156650	1349.50747359912	-0.0396567740368698	0.138100599504278	-0.287158594381347	0.773990888618707	0.918748348276645	KAT6B	ENST00000372725	protein_coding
77889	ENSG00000156671	1971.34382619906	-0.00317066308574805	0.127701773916108	-0.0248286534205154	0.980191635975204	0.999408658587828	SAMD8	ENST00000447533	protein_coding
77893	ENSG00000156675	549.606072258148	0.222282706506626	0.370669767495663	0.599678544080956	0.548720490199767	0.803838528268949	RAB11FIP1	ENST00000287263	protein_coding
77899	ENSG00000156689	66.3460902996618	0.437570393486677	0.289451053253858	1.51172500002242	0.130603835968032	0.405213343445944	GLYATL2	ENST00000287275	protein_coding
77902	ENSG00000156697	2511.88423297559	-0.0653168243798039	0.115222106742973	-0.566877539615784	0.570797384868666	0.818305019342906	UTP14A	ENST00000394422	protein_coding
77906	ENSG00000156709	2006.06899719262	0.181723149507277	0.0868993888934891	2.09119018926602	0.0365110184327446	0.200034734648073	AIFM1	ENST00000460436	protein_coding
77915	ENSG00000156711	379.743450799436	0.573971621953028	0.549053080460603	1.0453845764266	0.295845262238468	0.615671790655678	MAPK13	ENST00000476951	processed_transcript
77920	ENSG00000156735	1808.47200677504	0.0868609188065307	0.131800094309495	0.659035331208205	0.509873080954546	0.780185594854631	BAG4	ENST00000521282	processed_transcript
77924	ENSG00000156787	701.760832227883	-0.164668162831904	0.153171097040206	-1.07506028235001	0.282347740039317	0.602790761909619	TBC1D31	ENST00000287380	protein_coding
77939	ENSG00000156795	407.162144373053	-0.3564813121577	0.16431223856288	-2.16953597173031	0.0300420164452752	0.178888442237379	WDYHV1	ENST00000287387	protein_coding
77948	ENSG00000156802	9665.3030211878	-0.370426282083306	0.144489106139605	-2.5636969594469	0.0103563922571591	0.0940909725593418	ATAD2	ENST00000517666	nonsense_mediated_decay
77956	ENSG00000156804	307.973042998438	1.09399117037568	0.549308287805301	1.99157958228993	0.0464172054471138	0.229892475834514	FBXO32	ENST00000517956	protein_coding
77962	ENSG00000156831	940.101352735539	-0.422511393054685	0.145766952945953	-2.89854033795536	0.00374904079719338	0.0487352650820655	NSMCE2	ENST00000523741	protein_coding
77975	ENSG00000156853	1259.41796764264	0.170826349999544	0.107822977877768	1.58432231572383	0.113120390040606	0.374987992501326	ZNF689	ENST00000287461	protein_coding
77981	ENSG00000156858	2341.13742150523	0.297212870063876	0.141061313625163	2.10697648012586	0.035119618358199	0.195488607854668	PRR14	ENST00000563399	retained_intron
77994	ENSG00000156860	7495.96092969212	0.0369907301449086	0.1211957876536	0.305214651936872	0.760202673862135	0.914095703413256	FBRS	ENST00000356166	protein_coding
78003	ENSG00000156869	84.2473404474088	0.625608173388132	0.637319861483434	0.981623531913722	0.326285350043112	0.642947702951777	FRRS1	ENST00000287474	protein_coding
78007	ENSG00000156873	1251.27204648729	0.125274220721175	0.0946595874334764	1.32341819901987	0.185696342937552	0.487322654544827	PHKG2	ENST00000563588	protein_coding
78018	ENSG00000156875	431.471082729941	-0.135724644770402	0.153508784892927	-0.88414903984206	0.376615763434455	0.683813953458424	MFSD14A	ENST00000370152	protein_coding
78020	ENSG00000156876	819.872991123747	0.425299557793262	0.125437354365443	3.39053354516881	0.000697567170118335	0.0151681138112954	SASS6	ENST00000287482	protein_coding
78022	ENSG00000156928	1135.54289730851	-0.113300859437534	0.136196204511638	-0.831894397085439	0.405468554698288	0.705789572940322	MALSU1	ENST00000479974	processed_transcript
78027	ENSG00000156931	893.726489122195	0.260031965949409	0.123745310983797	2.10134803397485	0.0356104260860379	0.197214441512432	VPS8	ENST00000436792	protein_coding
78055	ENSG00000156958	684.874321038437	0.13148037149369	0.132327364677355	0.993599259036627	0.32041800506781	0.638166354474065	GALK2	ENST00000559883	nonsense_mediated_decay
78077	ENSG00000156959	7.44421800653322	-1.68987624548751	1.15200407309437	-1.46690127661474	0.142402913204703	0.423507917429635	LHFPL4	ENST00000287585	protein_coding
78080	ENSG00000156966	16.2037956389006	-0.039517917471972	0.990682048918461	-0.0398896068775186	0.968181137019926	0.996487820442877	B3GNT7	ENST00000287590	protein_coding
78082	ENSG00000156968	30.9489663734257	-0.177100385490176	0.588654255492083	-0.300856375092591	0.763524017553645	0.914817092540049	MPV17L	ENST00000287594	protein_coding
78085	ENSG00000156970	5158.56919759509	-0.152771246485987	0.0795645651288493	-1.92009151609871	0.0548463407389902	0.251987097909584	BUB1B	ENST00000560120	processed_transcript
78096	ENSG00000156973	1070.49499725521	0.167753012234841	0.149295232160818	1.1236327497327	0.261168856708701	0.580651186356446	PDE6D	ENST00000287600	protein_coding
78101	ENSG00000156976	5720.5392622039	0.177178130975992	0.108195311648476	1.63757678846232	0.101510008378363	0.354296937094761	EIF4A2	ENST00000441007	protein_coding
78129	ENSG00000156983	2965.90014862827	-0.371433466620709	0.0846656889961546	-4.38706010692926	1.14893047178843e-05	0.000716466381740763	BRPF1	ENST00000433861	protein_coding
78137	ENSG00000156990	1336.89186430939	0.147202671392494	0.0962846814679668	1.52882752633364	0.126307206548397	0.397334879614303	RPUSD3	ENST00000423108	protein_coding
78154	ENSG00000157014	1651.78003967031	-0.231684292978112	0.11663025086853	-1.98648542083028	0.0469794500821295	0.231515438123776	TATDN2	ENST00000287652	protein_coding
78158	ENSG00000157017	6.46864038503638	0.345087977520837	0.503959959736069	0.684752768258742	0.493499944519303	0.770531809738608	GHRL	ENST00000335542	protein_coding
78173	ENSG00000157020	9882.78196949208	-0.0344150292420893	0.143453903297064	-0.239903052138099	0.810405414682804	0.934906005227404	SEC13	ENST00000492602	processed_transcript
78192	ENSG00000157021	66.6399125756341	-0.334673955184583	0.249932510007179	-1.33905731261199	0.180552015737007	0.480123825327658	FAM92A1P1	ENST00000528023	unprocessed_pseudogene
78193	ENSG00000157036	839.843219044594	0.480892992788245	0.0899696483453016	5.34505804604891	9.03880828180349e-08	1.51922594824e-05	EXOG	ENST00000412107	nonsense_mediated_decay
78210	ENSG00000157045	2455.29415598668	-0.143830445467469	0.132570897110006	-1.08493227852354	0.277951650434114	0.597566883925206	NTAN1	ENST00000287706	protein_coding
78222	ENSG00000157064	164.192346634354	0.537927643248627	1.0632947741213	0.505906411223705	0.612922351365105	0.843282692797139	NMNAT2	ENST00000294868	protein_coding
78226	ENSG00000157077	1960.21054578026	0.115243466528057	0.0952731669261376	1.20961095601452	0.226428212105423	0.540557467641342	ZFYVE9	ENST00000361625	retained_intron
78231	ENSG00000157087	3.79838882760125	1.64667195255537	1.17738322449085	1.39858621925538	0.161937101198905	0.453045398963862	ATP2B2	ENST00000352432	protein_coding
78240	ENSG00000157106	11771.9836842945	-0.0767731428354763	0.141161875446202	-0.543865987844115	0.586533695667898	0.827292069009321	SMG1	ENST00000446231	protein_coding
78257	ENSG00000157107	983.897177432016	0.0186166522895401	0.154775115688351	0.120281947176999	0.904259804344918	0.972324678890303	FCHO2	ENST00000430046	protein_coding
78264	ENSG00000157110	4094.5538726932	0.130329969550144	0.162700643725735	0.80104151136514	0.423107614510226	0.719583969847669	RBPMS	ENST00000397323	protein_coding
78284	ENSG00000157111	1942.8928428874	-0.15713679305561	0.380794378319996	-0.412655233380473	0.679859227842117	0.87747115234726	TMEM171	ENST00000454765	protein_coding
78286	ENSG00000157150	19.5362390094295	-0.178163429722579	0.558264355139326	-0.319138107390208	0.749621787800668	0.910494270133913	TIMP4	ENST00000287814	protein_coding
78287	ENSG00000157152	50.9697025577945	-0.89523815833252	0.51495399536087	-1.73848181856547	0.0821259509986917	0.31456258728574	SYN2	ENST00000621198	protein_coding
78293	ENSG00000157168	11781.8184946611	0.442405803135426	0.409615622350905	1.0800510991166	0.280119426011232	0.600367536481934	NRG1	ENST00000518104	protein_coding
78315	ENSG00000157181	783.29964761798	0.219196237168786	0.152607486825644	1.43633999699648	0.150905618062687	0.436251473663081	C1orf27	ENST00000419367	protein_coding
78320	ENSG00000157184	780.898844136604	0.405128132541622	0.250986351346883	1.61414407742715	0.106496178604214	0.363323583639783	CPT2	ENST00000371486	protein_coding
78332	ENSG00000157191	4726.7036209839	-0.396194187068813	0.119024022264716	-3.32869096112089	0.00087255164976009	0.0177765873039191	NECAP2	ENST00000337132	protein_coding
78344	ENSG00000157193	1485.04143647727	-0.18053792557807	0.199323370262346	-0.905753928104108	0.365066111581833	0.674100641312321	LRP8	ENST00000306052	protein_coding
78356	ENSG00000157212	1813.36124388141	-0.0464351158602622	0.20006647454648	-0.232098436109915	0.81646155952045	0.937468857956074	PAXIP1	ENST00000404141	protein_coding
78365	ENSG00000157214	284.600896567999	-0.211102642286851	0.576454462782326	-0.36620870496507	0.714209347080213	0.892884759071444	STEAP2	ENST00000428074	protein_coding
78375	ENSG00000157216	2594.21203967335	-0.419613956592774	0.2297980576668	-1.82601176377739	0.0678484898844018	0.28262705064751	SSBP3	ENST00000326956	processed_transcript
78391	ENSG00000157224	919.607108418248	0.0168256067529234	0.259109700702138	0.0649362285832184	0.94822477521507	0.988233677952672	CLDN12	ENST00000416322	protein_coding
78406	ENSG00000157227	17725.7208807863	-0.293378931919283	0.211350148911762	-1.38811793334372	0.165101136601008	0.457199878083934	MMP14	ENST00000311852	protein_coding
78412	ENSG00000157240	1750.42728585239	-0.646735997240662	0.411899673211163	-1.57012991100168	0.116384891206911	0.381161487459035	FZD1	ENST00000287934	protein_coding
78413	ENSG00000157259	1579.44165426921	0.073093962252288	0.164392652626199	0.444630347430985	0.656586912577085	0.865039609827894	GATAD1	ENST00000287957	protein_coding
78416	ENSG00000157303	73.337280410051	0.351298075576977	0.956847967918393	0.367140953793548	0.713513880357843	0.892605735160177	SUSD3	ENST00000375472	protein_coding
78421	ENSG00000157306	17.2597114657603	0.497252981430476	0.389512207588029	1.27660435730528	0.201741962769099	0.509247435902026	RP11-66N24.4	ENST00000556354	antisense
78426	ENSG00000157322	2.63221096308266	1.09563925738656	1.16193572082396	0.942943088632835	0.345710013631003	0.658836498649783	CLEC18A	ENST00000393701	protein_coding
78435	ENSG00000157326	759.113133840435	-0.0892740462162959	0.218533054112935	-0.408515071455325	0.682895567922768	0.878823717296625	DHRS4	ENST00000313250	protein_coding
78443	ENSG00000157343	3.718209916123	1.40977346266364	0.795564787154688	1.77204105237695	0.0763877428849322	0.302430235632394	ARMC12	ENST00000373869	protein_coding
78447	ENSG00000157349	882.898953228887	-0.149044279623994	0.141386714875595	-1.05416042628289	0.291809474791533	0.611793544525954	DDX19B	ENST00000566216	protein_coding
78463	ENSG00000157350	3749.452425398	0.196165303358907	0.142845268520098	1.37327127031377	0.169668030526113	0.463926857028827	ST3GAL2	ENST00000393640	protein_coding
78469	ENSG00000157353	344.405068655737	0.618435740735909	0.207820771403289	2.97581293996737	0.0029221304280351	0.0408756268067277	FUK	ENST00000288078	protein_coding
78482	ENSG00000157368	25.9784246667471	-1.61947336832482	1.09349348501882	-1.48100870330924	0.138604254283721	0.417696025586211	IL34	ENST00000563721	protein_coding
78488	ENSG00000157379	358.375755896195	0.0814682872044286	0.321170218892028	0.253660776785212	0.799757638689314	0.929984459029448	DHRS1	ENST00000559084	retained_intron
78499	ENSG00000157399	12.9179452287523	-1.65318364222973	1.40312094168579	-1.17821892120255	0.238709341221535	0.555800083012998	ARSE	ENST00000381134	protein_coding
78505	ENSG00000157404	714.502848465445	-0.588424953028698	0.844891468156353	-0.696450343276288	0.486146844706289	0.764439038851701	KIT	ENST00000412167	protein_coding
78509	ENSG00000157426	389.656355300431	0.385749889496191	0.136754586912525	2.8207455282135	0.00479121928460842	0.056823755065637	AASDH	ENST00000513376	protein_coding
78519	ENSG00000157429	69.6205987713017	0.213962897796138	0.257470084324503	0.831020420712136	0.405962093394996	0.706204126884912	ZNF19	ENST00000567225	protein_coding
78534	ENSG00000157445	15.3438725193793	0.835146350931586	0.58046361329306	1.43875745491379	0.150219254434887	0.435437488535727	CACNA2D3	ENST00000474759	protein_coding
78546	ENSG00000157450	2454.39645305377	0.0784084624656297	0.0799412102496025	0.980826562680411	0.326678276878315	0.643440670670726	RNF111	ENST00000559757	protein_coding
78558	ENSG00000157456	4633.55866552859	-0.217572090677312	0.098845561642601	-2.2011316144269	0.027726707778583	0.171116578068972	CCNB2	ENST00000288207	protein_coding
78563	ENSG00000157470	53.856356509362	-0.76424807629389	0.360741387994692	-2.11854836103568	0.0341286537453451	0.192824705985268	FAM81A	ENST00000558348	protein_coding
78578	ENSG00000157483	7056.62144643864	0.146464406052942	0.169372320811007	0.8647481793461	0.387177019233443	0.692182681717491	MYO1E	ENST00000288235	protein_coding
78588	ENSG00000157500	2748.30865489353	-0.110617158463028	0.143001125017474	-0.773540477038282	0.439202583337478	0.73143288123687	APPL1	ENST00000288266	protein_coding
78596	ENSG00000157510	1190.50062343086	0.100241009388496	0.564033185904887	0.177721828951745	0.858941441128909	0.956083372720259	AFAP1L1	ENST00000455574	retained_intron
78602	ENSG00000157514	169.398464027362	0.0614356188922664	0.458561550497025	0.133974640537737	0.893422627545446	0.969001656860481	TSC22D3	ENST00000372390	protein_coding
78619	ENSG00000157538	2355.87612654786	-0.15325360645231	0.0867394411802321	-1.76682722838703	0.0772571672202385	0.303970500288261	DSCR3	ENST00000497493	retained_intron
78632	ENSG00000157540	3468.31885529176	-0.0745007321425979	0.0837349459687087	-0.889720907808772	0.373615764578669	0.681126138390432	DYRK1A	ENST00000608928	processed_transcript
78641	ENSG00000157542	15.8729985034571	-2.64888318419237	1.21407454841031	-2.18181263058416	0.0291233640161987	0.176107607515877	KCNJ6	ENST00000609713	protein_coding
78642	ENSG00000157551	78.4735493600954	-1.45244092398237	0.811313151529507	-1.79023466000051	0.073416195326644	0.295560633655954	KCNJ15	ENST00000549158	protein_coding
78663	ENSG00000157554	63.9064370859088	-0.688848671157146	1.32911732700969	-0.518275292300154	0.60426620914739	0.838915660210396	ERG	ENST00000398905	protein_coding
78679	ENSG00000157557	6034.88916349853	-1.06860339992907	0.237119714797115	-4.50659870624168	6.58750485590033e-06	0.000460141491785194	ETS2	ENST00000360214	protein_coding
78683	ENSG00000157570	692.054589886402	-0.423846104543936	0.946382301673116	-0.447859288782784	0.654254751335253	0.863393018845143	TSPAN18	ENST00000533786	protein_coding
78696	ENSG00000157578	36.6534396013635	0.510408224023871	0.387610684718436	1.31680638369047	0.187903532509252	0.490006860412612	LCA5L	ENST00000288350	protein_coding
78717	ENSG00000157593	3903.15576327496	-0.166820345814613	0.136462357635013	-1.22246419236575	0.221532136988382	0.534789317231604	SLC35B2	ENST00000495706	processed_transcript
78725	ENSG00000157600	1055.54568561214	0.338597952252356	0.176399236411634	1.91949783423226	0.0549213601194984	0.252181627670077	TMEM164	ENST00000497754	processed_transcript
78733	ENSG00000157601	25774.4842897505	-2.10638794272385	1.07763356701271	-1.9546421039602	0.0506253280531451	0.24133687297482	MX1	ENST00000490220	processed_transcript
78751	ENSG00000157613	14778.9715105354	-0.0235128514091695	0.229561191992149	-0.102425201773537	0.918419180741564	0.977097727943527	CREB3L1	ENST00000621158	protein_coding
78757	ENSG00000157617	2378.53959429092	0.125413886478918	0.344119385808406	0.364448768802418	0.715522923527553	0.893842769525709	C2CD2	ENST00000449165	protein_coding
78765	ENSG00000157625	1283.79581093866	0.139790399260777	0.160797798859254	0.869355179315202	0.384652890367099	0.690389500911882	TAB3	ENST00000378933	protein_coding
78771	ENSG00000157637	5263.39615786025	0.22083654579706	0.130072924521481	1.69779027118431	0.0895473527641378	0.33193000471531	SLC38A10	ENST00000374759	protein_coding
78782	ENSG00000157653	46.4747729088989	-0.23174459533167	0.28080179370841	-0.825295993558779	0.409203565870386	0.708190615913598	C9orf43	ENST00000490544	processed_transcript
78785	ENSG00000157654	24.9005074795082	1.13510971099601	0.60045225805318	1.8904245854222	0.0587011978799478	0.260898814482693	PALM2-AKAP2	ENST00000374530	protein_coding
78788	ENSG00000157657	3283.49426358241	0.0414843237257526	0.308123164632994	0.134635523996271	0.892900053224175	0.969001656860481	ZNF618	ENST00000374126	protein_coding
78795	ENSG00000157680	479.5692350908	0.892892085614972	0.622121526359222	1.43523740584955	0.151219457773488	0.436811663036747	DGKI	ENST00000453654	protein_coding
78808	ENSG00000157693	625.323602112542	0.619834832526974	0.18725505320682	3.31011004462655	0.00093259298518452	0.0186813831315268	TMEM268	ENST00000288502	protein_coding
78812	ENSG00000157734	158.162890845868	-0.0432051484178377	0.264415201652344	-0.163398882317834	0.870204382838846	0.960130113974816	SNX22	ENST00000557789	retained_intron
78819	ENSG00000157741	733.239326888084	0.192589482633078	0.18044340932162	1.06731236877601	0.285830804627196	0.606185330343515	UBN2	ENST00000486663	protein_coding
78823	ENSG00000157764	1250.16470137239	-0.0943201635755419	0.129738288459595	-0.727003297911675	0.467223935473042	0.750754779876543	BRAF	ENST00000496384	protein_coding
78828	ENSG00000157765	2.8373483775682	5.01574059831755	1.86202855741249	2.6936969244379	0.00706643880169672	0.0735688546399592	SLC34A2	ENST00000513204	protein_coding
78834	ENSG00000157766	15.4227242746105	0.425149013323537	1.46696975805174	0.28981443618045	0.77195820315076	0.917872610117855	ACAN	ENST00000558207	protein_coding
78843	ENSG00000157778	1760.41166034935	-0.100489150570135	0.106476328864856	-0.943769865485123	0.345287262884551	0.658616686349746	PSMG3	ENST00000288607	protein_coding
78846	ENSG00000157782	3.94044972402077	1.79714967152537	1.30565870955991	1.3764314199161	0.168688105999375	0.46296159107929	CABP1	ENST00000316803	protein_coding
78851	ENSG00000157796	711.5127410949	0.0737550231873752	0.12630275275836	0.583954201920538	0.55925112502324	0.81028706112376	WDR19	ENST00000399820	protein_coding
78869	ENSG00000157800	1487.19308566909	-0.155128951557161	0.16070620099891	-0.965295368771821	0.334396890794192	0.648778902471692	SLC37A3	ENST00000477571	nonsense_mediated_decay
78897	ENSG00000157823	606.639965721886	0.750393562391596	0.206824721378463	3.62816184346972	0.000285446310786719	0.00812380296023906	AP3S2	ENST00000336418	protein_coding
78913	ENSG00000157827	2592.58879260687	-0.27765789213923	0.262143341188091	-1.0591834638287	0.289516234459248	0.609917817723054	FMNL2	ENST00000288670	protein_coding
78917	ENSG00000157833	546.475518062939	0.357468196699071	0.380311087183285	0.939936301480463	0.347250235338958	0.659959502039077	GAREM2	ENST00000401533	protein_coding
78920	ENSG00000157837	2412.00505514967	-0.0736346111844407	0.0802630043628016	-0.917416582758358	0.358924386396992	0.670021868392979	SPPL3	ENST00000353487	protein_coding
78929	ENSG00000157856	4.50989633086738	1.82937438317169	0.908299039354766	2.01406618735525	0.0440025849367589	0.223113743183934	DRC1	ENST00000288710	protein_coding
78936	ENSG00000157869	628.051864284032	-0.0375544635145416	0.121719733328583	-0.308532252639456	0.757677362376403	0.913209605777052	RAB28	ENST00000511649	protein_coding
78944	ENSG00000157870	2690.11602931539	-0.461103306763804	0.199014479289753	-2.31693346338116	0.0205073565471907	0.144442566018008	FAM213B	ENST00000493183	processed_transcript
78959	ENSG00000157873	305.303775714849	0.218266631366479	0.31954867211186	0.683046591694406	0.494577402059602	0.770827603936957	TNFRSF14	ENST00000426449	protein_coding
78975	ENSG00000157881	1436.54378277787	-0.085241287980346	0.116093094621947	-0.734249425066421	0.462796735482181	0.748054768381942	PANK4	ENST00000378466	protein_coding
78987	ENSG00000157890	6.85917328484069	-0.708029720245179	0.880271514839402	-0.804331059575809	0.421205804472923	0.718182280077053	MEGF11	ENST00000409699	protein_coding
79002	ENSG00000157895	2175.09533008721	-0.00492126925738397	0.0813134287084347	-0.0605222204444256	0.951739718931104	0.989787224492859	C12orf43	ENST00000288757	protein_coding
79011	ENSG00000157911	1849.51620069191	-0.411370098790885	0.159146428112568	-2.58485285324728	0.0097420564209466	0.0901852847849592	PEX10	ENST00000288774	protein_coding
79019	ENSG00000157916	6648.67477941568	-0.279576506275502	0.0845875137500206	-3.30517465144711	0.000949172326233563	0.0188525646173223	RER1	ENST00000378518	protein_coding
79028	ENSG00000157927	145.451624431276	-0.63368429338703	0.477807040610823	-1.32623473395649	0.184761957547471	0.48641321031281	RADIL	ENST00000445392	nonsense_mediated_decay
79035	ENSG00000157933	8170.29147019599	-0.0920803210923282	0.112622910423037	-0.817598486368841	0.413586492122004	0.71220900857246	SKI	ENST00000378536	protein_coding
79039	ENSG00000157954	5139.63026669434	-0.237223590581686	0.0509678712542624	-4.65437509442475	3.24964757272079e-06	0.000268895837998135	WIPI2	ENST00000288828	protein_coding
79053	ENSG00000157978	1686.76099901721	-0.223308809613664	0.163641836700731	-1.36461930589335	0.172372733684813	0.468413160603142	LDLRAP1	ENST00000374338	protein_coding
79060	ENSG00000157985	1958.70357711977	-0.312281056751776	0.126304744221773	-2.47244122677969	0.0134193777139999	0.110742037644416	AGAP1	ENST00000409457	protein_coding
79074	ENSG00000157992	21.2582830808961	0.656852827773111	0.31162241033626	2.10784849223239	0.0350440967836999	0.19516922034805	KRTCAP3	ENST00000288873	protein_coding
79081	ENSG00000157999	11.8795160489619	-0.31476036617408	0.482105762650541	-0.652886545980238	0.513829423155566	0.783120303894081	ANKRD61	ENST00000409061	protein_coding
79082	ENSG00000158006	449.126816260721	0.240465257458059	0.252744379773017	0.951416833379298	0.341392818439544	0.654733132618456	PAFAH2	ENST00000374282	protein_coding
79089	ENSG00000158008	5.64987561619535	1.29672712686823	0.942175973284718	1.37631096911486	0.168725378328186	0.463004820070483	EXTL1	ENST00000481377	processed_transcript
79093	ENSG00000158019	707.127939889787	-0.0663068340523308	0.152525058216951	-0.434727479061285	0.663760250075595	0.869361866560718	BRE	ENST00000436924	protein_coding
79104	ENSG00000158023	87.3055352214144	0.785290788801497	0.383121930046733	2.04971505730749	0.0403922447920607	0.213042107000832	WDR66	ENST00000288912	protein_coding
79113	ENSG00000158042	4536.89878674517	-0.0301424334733702	0.114456182631076	-0.263353475369064	0.792278146458694	0.926564037992626	MRPL17	ENST00000288937	protein_coding
79117	ENSG00000158050	100.191127756418	-0.104966150150361	0.586049332460776	-0.179108044897204	0.857852865239612	0.955397999761911	DUSP2	ENST00000288943	protein_coding
79119	ENSG00000158055	8.49594612481353	2.09152801111454	0.701893347031871	2.97983734987528	0.00288401472951078	0.0404865992772387	GRHL3	ENST00000361548	protein_coding
79128	ENSG00000158062	1251.80462595228	0.0921496615164041	0.209915179043187	0.438985222204659	0.660672244178123	0.867747415216614	UBXN11	ENST00000314675	protein_coding
79144	ENSG00000158079	543.319183732473	0.0838049764832208	0.145402755151868	0.576364432680037	0.564368879817643	0.813764025069492	PTPDC1	ENST00000375360	protein_coding
79148	ENSG00000158089	100.183317148673	-4.31669467367842	1.08283986067808	-3.9864571211622	6.7067241481294e-05	0.0028571972935219	GALNT14	ENST00000324589	protein_coding
79163	ENSG00000158092	1059.87884426249	-0.166248725310086	0.10710362025162	-1.55222321075157	0.120608824190957	0.387713040751167	NCK1	ENST00000288986	protein_coding
79175	ENSG00000158104	4.34416155871754	1.49077409370641	0.884598623798604	1.68525481907805	0.0919394186301483	0.337138958572673	HPD	ENST00000289004	protein_coding
79179	ENSG00000158106	28.3783547009439	0.467599009417749	0.70483016175745	0.663420827865567	0.507061070218187	0.778485111301939	RHPN1	ENST00000289013	protein_coding
79182	ENSG00000158109	2118.64832848431	-0.436976871109342	0.0882236141707534	-4.95306018934556	7.30553651358304e-07	8.54191916050139e-05	TPRG1L	ENST00000378344	protein_coding
79184	ENSG00000158113	9.76938675313086	0.405727927400498	0.51007872441295	0.795422173052699	0.42636796614177	0.721876164600145	LRRC43	ENST00000537729	protein_coding
79190	ENSG00000158122	1679.73239529247	-0.804949587501477	0.28308365097148	-2.84350433074841	0.0044620403000232	0.0543420884154056	AAED1	ENST00000411939	protein_coding
79194	ENSG00000158125	136.047787130165	-0.673314569932208	0.64838318656751	-1.0384516191678	0.299059848349535	0.618441685504228	XDH	ENST00000379416	protein_coding
79197	ENSG00000158156	837.277036315704	0.00851416902019838	0.196073086049202	0.0434234457760401	0.965363988299137	0.995741227542265	XKR8	ENST00000373884	protein_coding
79199	ENSG00000158158	855.388782878446	-0.181046684679734	0.16046497383702	-1.12826294954323	0.259208885802658	0.578376036034593	CNNM4	ENST00000377075	protein_coding
79203	ENSG00000158161	1804.0866780978	-0.0039200969623579	0.1065083705389	-0.0368055293919474	0.97064006522016	0.997116123000986	EYA3	ENST00000373871	protein_coding
79211	ENSG00000158163	880.794481470158	-0.13393215534315	0.231853176136318	-0.577659351383671	0.563494127803288	0.813128886774038	DZIP1L	ENST00000327532	protein_coding
79220	ENSG00000158164	17.5403610112757	-1.93412430821754	0.696602199794177	-2.77651191568015	0.00549456209871474	0.0624419150854422	TMSB15A	ENST00000289373	protein_coding
79221	ENSG00000158169	1058.46757600606	-0.0647726160806295	0.16022184277226	-0.404268325466071	0.686015414896723	0.879660009303141	FANCC	ENST00000289081	protein_coding
79233	ENSG00000158186	912.601334169844	1.27601024539432	0.700166205594615	1.82243906546543	0.0683883916042198	0.283707646928882	MRAS	ENST00000289104	protein_coding
79244	ENSG00000158195	11112.832730245	-0.40895979683793	0.116657257769415	-3.50565240995363	0.000455489635705559	0.0110978528001918	WASF2	ENST00000618852	protein_coding
79246	ENSG00000158201	354.581873120665	-0.340270816470761	0.237017917972107	-1.43563330309401	0.151106713067951	0.436598150005895	ABHD3	ENST00000289119	protein_coding
79256	ENSG00000158220	42.7756055623711	-0.908199249711782	0.673361675881192	-1.34875399394133	0.177415996305111	0.475037678221301	ESYT3	ENST00000486831	retained_intron
79263	ENSG00000158234	440.806227983963	0.698742557750383	0.215890035656882	3.23656696625363	0.00120976837680833	0.0222073010739371	FAIM	ENST00000470889	retained_intron
79272	ENSG00000158246	1100.54992365686	0.736101802443218	0.35334767841212	2.08322241071775	0.0372309552560218	0.202781461108368	FAM46B	ENST00000289166	protein_coding
79273	ENSG00000158258	33.9520031107161	0.598814118932808	1.21324777573899	0.493562923342735	0.621614890981701	0.847989865924321	CLSTN2	ENST00000458420	protein_coding
79275	ENSG00000158270	6233.64334761641	-2.74818378860115	0.55156688152136	-4.98250326600642	6.27669309403186e-07	7.49697118338492e-05	COLEC12	ENST00000580242	processed_transcript
79278	ENSG00000158286	122.229641819137	1.64764658202569	0.71500166977543	2.30439543245149	0.021200456175176	0.147321257801272	RNF207	ENST00000466994	retained_intron
79287	ENSG00000158290	5085.19252896888	-0.060656817451072	0.244545370714337	-0.248039115497826	0.804104142449499	0.931604163148332	CUL4B	ENST00000371322	protein_coding
79294	ENSG00000158292	181.761314113418	0.127053813316882	0.491156170695211	0.258683125444688	0.795879740450646	0.928278814680591	GPR153	ENST00000377893	protein_coding
79295	ENSG00000158296	100.770132237169	0.420075766539239	0.854075164678667	0.491848708301086	0.622826300191744	0.848531287872282	SLC13A3	ENST00000279027	protein_coding
79306	ENSG00000158301	540.582691998404	-0.283072769306852	0.181866462289851	-1.55648691761378	0.119592351157893	0.386264801502914	GPRASP2	ENST00000332262	protein_coding
79311	ENSG00000158315	96.8306394636281	-3.89955998190182	0.729951489362615	-5.34221799493398	9.18161428025188e-08	1.53126550097162e-05	RHBDL2	ENST00000289248	protein_coding
79314	ENSG00000158321	1764.32987937841	-0.94015467314109	0.570919450359219	-1.64673785864109	0.0996119390124444	0.350744886401592	AUTS2	ENST00000406775	protein_coding
79332	ENSG00000158352	43.04781813073	-0.383258372994744	0.89450016879707	-0.428460928643705	0.668315573662472	0.871820207707207	SHROOM4	ENST00000289292	protein_coding
79337	ENSG00000158373	244.371044632279	0.435450974417977	0.483047358158065	0.901466423661688	0.367340378303858	0.675928917108212	HIST1H2BD	ENST00000377777	protein_coding
79339	ENSG00000158402	1194.03767392827	-0.319717863422214	0.203022005413748	-1.57479413510199	0.115303970621329	0.379420254504018	CDC25C	ENST00000323760	protein_coding
79348	ENSG00000158406	151.354119301383	0.576855181770514	0.524116814923366	1.10062330638039	0.271060637686942	0.590541626247784	HIST1H4H	ENST00000634956	nonsense_mediated_decay
79352	ENSG00000158411	740.254476764092	0.0763120443219293	0.179691617386327	0.424683384967607	0.671067497476296	0.873508357980701	MITD1	ENST00000487588	processed_transcript
79361	ENSG00000158417	12402.0823074104	-0.10827868688182	0.0920845468756782	-1.17586164623262	0.239650167377843	0.556642558379743	EIF5B	ENST00000289371	protein_coding
79366	ENSG00000158423	41.5005840647463	0.793251462588167	0.308153613568177	2.57420788743295	0.0100469885555264	0.0923721845229037	RIBC1	ENST00000329209	protein_coding
79371	ENSG00000158427	32.1711789978274	0.79690406169919	0.505674289166114	1.57592363063056	0.115043404332019	0.379026615742582	TMSB15B	ENST00000419165	protein_coding
79377	ENSG00000158435	2405.28102109424	0.0588541351613026	0.0768597820314564	0.765733828612932	0.443834694188435	0.734659952608746	CNOT11	ENST00000289382	protein_coding
79380	ENSG00000158445	7.7682371660245	-1.72353541433022	0.866312385547229	-1.98950799167151	0.0466451605970902	0.230430306563903	KCNB1	ENST00000636838	processed_transcript
79389	ENSG00000158457	79.6692482970341	1.16997192562111	0.783149873997069	1.49393106539079	0.135193637803583	0.411918414347298	TSPAN33	ENST00000486685	protein_coding
79393	ENSG00000158458	27.2542851505085	-0.962366391580905	0.749131719659251	-1.28464242846191	0.198917264979903	0.505254550032778	NRG2	ENST00000289422	protein_coding
79402	ENSG00000158467	363.225750789251	0.0480073492721413	0.157974048887999	0.303893896561312	0.761208727869577	0.914410837778913	AHCYL2	ENST00000325006	protein_coding
79414	ENSG00000158470	8495.15942330248	-0.426230017590903	0.136970656484934	-3.11183452375279	0.0018592868657622	0.0301906651000361	B4GALT5	ENST00000371711	protein_coding
79415	ENSG00000158480	1363.51962466242	-0.182778092600322	0.1314085748826	-1.39091450282917	0.164251354426176	0.456158976711686	SPATA2	ENST00000289431	protein_coding
79417	ENSG00000158482	3.75237056145747	0.845281955352218	0.842895676480022	1.00283104889345	0.315942385312647	0.633358639546944	SNX29P1	ENST00000548357	unprocessed_pseudogene
79418	ENSG00000158483	598.376414169123	-0.0922590355145041	0.168851846937379	-0.546390443385079	0.584797577840027	0.826197471082896	FAM86C1	ENST00000346333	protein_coding
79424	ENSG00000158486	40.1317104651006	2.73655306281957	0.863916955326135	3.16761124544256	0.00153696894102302	0.0262639791875847	DNAH3	ENST00000261383	protein_coding
79430	ENSG00000158516	4.80446549316548	1.12897218417128	0.775922761728647	1.45500588442088	0.145667632443203	0.42830305376289	CPA2	ENST00000222481	protein_coding
79434	ENSG00000158525	8.86191850652345	-2.18001296464158	1.30284683091288	-1.67326880867038	0.0942743899116321	0.340244416173002	CPA5	ENST00000497503	protein_coding
79445	ENSG00000158526	2741.54895475124	-0.157997027990116	0.0644545040602424	-2.45129537948883	0.0142343091484291	0.115300047823533	TSR2	ENST00000375151	protein_coding
79446	ENSG00000158528	67.0372944533517	-9.57886429525435	1.99567564865607	-4.79981018042934	1.58816085344658e-06	0.000153352016993922	PPP1R9A	ENST00000413325	protein_coding
79454	ENSG00000158545	6845.05672624098	-0.00287153666538338	0.070998781065372	-0.0404448727470323	0.96773845621745	0.996487820442877	ZC3H18	ENST00000301011	protein_coding
79466	ENSG00000158552	1433.71399055622	-0.0211059329310287	0.12034018032082	-0.17538558505365	0.860776666494947	0.95692663293188	ZFAND2B	ENST00000436556	protein_coding
79487	ENSG00000158555	255.547628122747	0.657295276859275	0.424764985803443	1.5474328130319	0.12175891395367	0.38975171474472	GDPD5	ENST00000526177	protein_coding
79504	ENSG00000158560	5.61362128393634	2.70643247438608	1.19278839173596	2.26899632251382	0.023268549504566	0.155878963965712	DYNC1I1	ENST00000447467	protein_coding
79516	ENSG00000158571	4.8401321040074	0.304469890053504	0.572123885797995	0.532174757271025	0.594604964330468	0.833051003035015	PFKFB1	ENST00000375006	protein_coding
79520	ENSG00000158604	3170.2628796813	0.0931554646889945	0.0896705220303345	1.03886386049454	0.298868056125408	0.618382426740353	TMED4	ENST00000457408	protein_coding
79525	ENSG00000158615	3184.8025279148	0.110699610527828	0.188357373912777	0.587710521909751	0.556726611866456	0.809205677742412	PPP1R15B	ENST00000367188	protein_coding
79526	ENSG00000158623	1389.42826699772	0.0985026574121143	0.17536982492948	0.56168532671869	0.574330433372996	0.821224574211527	COPG2	ENST00000425248	protein_coding
79529	ENSG00000158636	2044.71143112166	0.18000682375047	0.0952325781341725	1.89018114680104	0.0587337372594385	0.260966051920603	EMSY	ENST00000427574	retained_intron
79547	ENSG00000158669	5508.08160527552	-0.206199508336561	0.156784257736541	-1.31517992503468	0.188449440290857	0.490894933819772	GPAT4	ENST00000521184	processed_transcript
79558	ENSG00000158683	21.8235979570796	-0.45365051122135	0.59031193167942	-0.768492871100755	0.442194424346781	0.73351641459268	PKD1L1	ENST00000289672	protein_coding
79562	ENSG00000158691	402.624090591312	-0.213052655833826	0.161983253916416	-1.31527581205253	0.188417224166761	0.490870448138011	ZSCAN12	ENST00000361028	protein_coding
79564	ENSG00000158710	31728.1114343535	-0.18275626599892	0.199067286154758	-0.918062779319966	0.358585999699832	0.669799063908347	TAGLN2	ENST00000368096	protein_coding
79569	ENSG00000158711	2491.12434364749	-0.00358453329523894	0.213617620768527	-0.0167801386530893	0.986612014726165	0.999627708401254	ELK4	ENST00000616704	nonsense_mediated_decay
79574	ENSG00000158714	36.5428544332055	-1.71949342447361	1.41264360551387	-1.21721672597535	0.223521768003812	0.537151374584551	SLAMF8	ENST00000289707	protein_coding
79578	ENSG00000158715	194.911948735178	1.1224112467961	0.495641868303873	2.26456100376887	0.0235396322337504	0.15669138151166	SLC45A3	ENST00000460934	processed_transcript
79580	ENSG00000158716	398.959811752403	0.539269610601024	0.316921024608194	1.70158988747344	0.0888322745230315	0.330532264629627	DUSP23	ENST00000368109	protein_coding
79583	ENSG00000158717	1123.36786343845	0.0579383728586071	0.170496109938871	0.339822256820875	0.733990385796299	0.903314462908073	RNF166	ENST00000312838	protein_coding
79594	ENSG00000158747	956.880341696421	-0.265835637076114	0.268021959574801	-0.99184274862345	0.321274240648892	0.63895085820794	NBL1	ENST00000428975	protein_coding
79607	ENSG00000158769	27.3707997179693	0.419330816537596	1.24648117048323	0.33641167349125	0.73656044778338	0.904496431203651	F11R	ENST00000368026	protein_coding
79613	ENSG00000158773	2523.29255231779	0.171995970703089	0.188319649667206	0.91331930049273	0.361074634412566	0.670695564522454	USF1	ENST00000368020	protein_coding
79624	ENSG00000158792	497.095517122068	0.212496768253806	0.235549001432213	0.902134022907159	0.366985677409188	0.675700668676696	SPATA2L	ENST00000289805	protein_coding
79627	ENSG00000158793	661.820932923099	0.574761622497209	0.107287931016826	5.35718805507649	8.4527130314321e-08	1.45481334526584e-05	NIT1	ENST00000496768	processed_transcript
79643	ENSG00000158796	2301.93797769907	0.0866223742926904	0.137056583326692	0.632019069716737	0.52737441636809	0.792115542367714	DEDD	ENST00000472996	processed_transcript
79655	ENSG00000158805	1439.66049890906	0.290031937857722	0.180151833057389	1.60993053989814	0.107413020946464	0.365299357041137	ZNF276	ENST00000562530	nonsense_mediated_decay
79667	ENSG00000158806	11.7949097313523	0.2420410156552	0.598336263429939	0.40452339336364	0.68582787897413	0.879660009303141	NPM2	ENST00000520125	protein_coding
79681	ENSG00000158813	4.25739982716735	-1.38736656080164	0.836609113579856	-1.65832111828795	0.0972526686792981	0.345833704787838	EDA	ENST00000338901	protein_coding
79694	ENSG00000158825	322.971528825523	0.405336811527295	0.640490980406271	0.632853270268045	0.526829466002587	0.791550326948786	CDA	ENST00000375071	protein_coding
79696	ENSG00000158828	3720.16465343665	0.400070427988073	0.22223662263435	1.80020026963025	0.0718290212871048	0.29196354721887	PINK1	ENST00000321556	protein_coding
79700	ENSG00000158850	1822.74146810389	0.512440937617546	0.129300344792813	3.96318307146562	7.3957023914171e-05	0.00305249068923808	B4GALT3	ENST00000319769	protein_coding
79713	ENSG00000158856	95.5560511614505	0.466357364564395	0.486682650104984	0.958237086248698	0.337943220229508	0.652356253029846	DMTN	ENST00000522148	protein_coding
79736	ENSG00000158859	1080.56554946388	0.399248904246754	0.40885288895932	0.976509925765691	0.328811831564726	0.644920768519135	ADAMTS4	ENST00000367996	protein_coding
79739	ENSG00000158863	1999.10097663439	0.172491684550794	0.198592328406513	0.868571741591689	0.385081416390224	0.690801404399	FAM160B2	ENST00000498344	retained_intron
79751	ENSG00000158864	3595.63217545752	0.225679593845196	0.0953571596609312	2.36667697158412	0.0179485908868376	0.133568310044768	NDUFS2	ENST00000479948	processed_transcript
79766	ENSG00000158865	2.22414254240916	0.248218756270089	1.66691763470655	0.148908830947599	0.881625572820916	0.964392293996998	SLC5A11	ENST00000347898	protein_coding
79778	ENSG00000158869	10.3306411755243	0.86430742083019	0.506212740040448	1.7073995821621	0.0877478079844534	0.327825184247499	FCER1G	ENST00000490414	processed_transcript
79781	ENSG00000158882	1142.0328939854	0.264806338414857	0.0883952032604359	2.99570936710974	0.00273807263289236	0.0395051524456657	TOMM40L	ENST00000367988	protein_coding
79791	ENSG00000158887	66.2658820967147	2.07215316609729	0.530296203603787	3.90753913004722	9.32409444623426e-05	0.00359887080451781	MPZ	ENST00000463290	nonsense_mediated_decay
79797	ENSG00000158941	10046.38072339	-0.0516643891332662	0.0921600833358694	-0.560593993225677	0.575074347323291	0.821479308566033	CCAR2	ENST00000308511	protein_coding
79811	ENSG00000158966	1314.76131660573	-0.819234163223601	0.530024228798467	-1.54565417713216	0.122188109417049	0.389999747077057	CACHD1	ENST00000290039	protein_coding
79815	ENSG00000158985	1403.62531946161	-0.269405482600192	0.146430558068525	-1.83981735884744	0.0657950560339823	0.278359480842936	CDC42SE2	ENST00000503291	protein_coding
79827	ENSG00000158987	347.244777346119	-0.0334021904501908	0.197877205841683	-0.168802618311253	0.865951898767358	0.958922488090579	RAPGEF6	ENST00000509018	protein_coding
79842	ENSG00000159023	473.374910083055	0.32719830167281	0.270929893122489	1.20768623167353	0.22716797597771	0.541913546556284	EPB41	ENST00000482464	processed_transcript
79855	ENSG00000159055	1671.70570305343	-0.165137993139655	0.12357999236606	-1.33628421541324	0.181456393778688	0.481202995771681	MIS18A	ENST00000290130	protein_coding
79857	ENSG00000159063	1287.04686012016	0.328666219673085	0.180108828576074	1.82482015052507	0.0680281740041996	0.282813166285285	ALG8	ENST00000530608	protein_coding
79878	ENSG00000159069	8389.92139158757	-0.178214558535208	0.120671754271849	-1.4768539631381	0.139714787693672	0.419155159630525	FBXW5	ENST00000487794	nonsense_mediated_decay
79886	ENSG00000159079	551.292841932267	0.0802830927551806	0.168454553746357	0.476586064132546	0.633656908884335	0.853204076714081	C21orf59	ENST00000431599	protein_coding
79894	ENSG00000159082	1040.19308373828	0.257990546624774	0.156638220074682	1.64704723088509	0.0995483381931548	0.350695553019442	SYNJ1	ENST00000438952	protein_coding
79905	ENSG00000159086	1849.91508445686	0.0820952016022705	0.102097852835967	0.80408352694906	0.421348737525916	0.718182280077053	PAXBP1	ENST00000331923	protein_coding
79914	ENSG00000159110	1164.49138024203	-0.0571332824502268	0.256887803108208	-0.222405586247941	0.823998163520285	0.941287647513514	IFNAR2	ENST00000382264	protein_coding
79924	ENSG00000159111	2071.53705363422	0.198803768310116	0.075443939084631	2.63511914571565	0.00841077541928804	0.0816721392808155	MRPL10	ENST00000351111	protein_coding
79931	ENSG00000159128	2977.26888991648	0.305921369372396	0.212514659241536	1.43953066797475	0.150000227327864	0.435213066855247	IFNGR2	ENST00000290219	protein_coding
79937	ENSG00000159131	7321.5923092488	0.023457763198877	0.087396019392956	0.268407684489663	0.788385525098537	0.924482760004099	GART	ENST00000381815	protein_coding
79955	ENSG00000159140	19118.5669853104	-0.0948130955276612	0.089766257716323	-1.05622199186789	0.290866805625765	0.610925359390091	SON	ENST00000356577	protein_coding
79976	ENSG00000159147	2496.87424480143	-0.0697796407755282	0.108644861521415	-0.642272812522973	0.5206960636331	0.787287024896306	DONSON	ENST00000439593	nonsense_mediated_decay
79989	ENSG00000159164	1885.78752148343	0.264459459184648	0.237036427961592	1.11569121024512	0.264554334296119	0.583627889382344	SV2A	ENST00000369146	protein_coding
79991	ENSG00000159166	4.66100512918167	0.850957588836878	0.981818343231926	0.866715920213628	0.386097680323935	0.691402155359508	LAD1	ENST00000503578	protein_coding
79999	ENSG00000159167	1634.57676670069	-0.619994647827914	1.59576579493751	-0.388524838541356	0.697627676432329	0.885524691032788	STC1	ENST00000290271	protein_coding
80001	ENSG00000159176	11140.2980189233	0.0716268093512898	0.320127216388711	0.223744829194146	0.822955861455257	0.940839318663677	CSRP1	ENST00000367306	protein_coding
80020	ENSG00000159184	49.9934463760016	-2.34719670823062	2.25938251105958	-1.03886645875198	0.298866847565805	0.618382426740353	HOXB13	ENST00000290295	protein_coding
80021	ENSG00000159199	2359.98587495995	-0.0859741167901616	0.125947737603006	-0.6826173969171	0.49484863817587	0.770847411607825	ATP5G1	ENST00000355938	protein_coding
80031	ENSG00000159200	6869.19863839148	0.074477891020637	0.277576842615257	0.268314497416015	0.788457247908439	0.924507806382285	RCAN1	ENST00000487434	processed_transcript
80045	ENSG00000159202	12108.8936160648	-0.119175104658223	0.0923928422262215	-1.28987378011844	0.197094485777486	0.503224497544935	UBE2Z	ENST00000360943	protein_coding
80053	ENSG00000159208	192.867000282617	-0.397104518480314	0.472426468522215	-0.840563653688766	0.400592427695699	0.702551532746009	CIART	ENST00000447007	protein_coding
80060	ENSG00000159210	3600.47559010995	-0.151178150919022	0.0780871799280552	-1.93601755189915	0.0528655513161511	0.24703507189741	SNF8	ENST00000502492	protein_coding
80077	ENSG00000159212	120.591928010419	-1.69670678324674	0.794130135166053	-2.1365601280097	0.0326337855351259	0.187722797326925	CLIC6	ENST00000360731	protein_coding
80079	ENSG00000159214	251.609169642459	-0.106517891504069	0.237379815978757	-0.44872345639362	0.653631161529812	0.863150173270316	CCDC24	ENST00000486064	nonsense_mediated_decay
80090	ENSG00000159216	5510.19155057498	-0.635068790693444	0.156568245201948	-4.05617876009473	4.98820881126602e-05	0.00226884406692552	RUNX1	ENST00000344691	protein_coding
80107	ENSG00000159217	1788.43823352527	-1.04684814784446	0.873969647975833	-1.1978083566964	0.230991633157389	0.546465141384216	IGF2BP1	ENST00000290341	protein_coding
80113	ENSG00000159228	4732.4524632353	-0.0339247005811394	0.177051838339281	-0.191608858170285	0.848048603269168	0.952215072954726	CBR1	ENST00000466328	processed_transcript
80118	ENSG00000159231	1878.1665459575	-0.522999725033487	0.247834543682178	-2.11027775734193	0.0348344383019353	0.194707224117391	CBR3	ENST00000290354	protein_coding
80119	ENSG00000159247	3.9359885805348	0.525185050672108	0.818296871239779	0.641802589170865	0.521001368315406	0.787523602749782	TUBBP5	ENST00000635438	processed_transcript
80123	ENSG00000159248	1.69623671210144	-4.00325705177546	2.46923288509203	-1.62125536070132	0.104962884270378	0.360410229024586	GJD2	ENST00000290374	protein_coding
80124	ENSG00000159251	352.616474961099	-4.50001224459236	1.36856273016588	-3.28813005454776	0.00100855237317928	0.0194950545881213	ACTC1	ENST00000290378	protein_coding
80127	ENSG00000159256	2197.56724744661	-0.21610618934838	0.135417720235934	-1.59584867454471	0.110522582979943	0.370881030431182	MORC3	ENST00000492336	retained_intron
80139	ENSG00000159259	3139.7628149133	0.129316274791968	0.096382185546948	1.34170307570975	0.179692289374309	0.479164590183302	CHAF1B	ENST00000314103	protein_coding
80142	ENSG00000159261	4.25040310223305	3.1461398070865	1.4735965713476	2.13500755108935	0.0327603933275217	0.187998693531155	CLDN14	ENST00000399139	protein_coding
80148	ENSG00000159263	473.113056363858	2.97276286647069	1.8599703586722	1.59828507621642	0.109979547187553	0.370011888125786	SIM2	ENST00000460783	processed_transcript
80153	ENSG00000159267	1076.7329157838	0.155925139826558	0.123698610056671	1.26052459081896	0.207480182668077	0.517608941980299	HLCS	ENST00000336648	protein_coding
80160	ENSG00000159314	203.417931453171	-1.24086747297507	0.587232279265397	-2.11307776630969	0.0345941123364407	0.19386486435813	ARHGAP27	ENST00000532038	protein_coding
80179	ENSG00000159322	3761.84905946594	-0.179076703464768	0.100974204056534	-1.77348962676156	0.0761476092624255	0.30164604413033	ADPGK	ENST00000569693	nonsense_mediated_decay
80193	ENSG00000159335	19309.8077031625	0.0833002093353163	0.147118106968333	0.566213167446795	0.571248879871099	0.818668292136079	PTMS	ENST00000540667	processed_transcript
80200	ENSG00000159339	4.63850464102728	3.4919470789486	1.18121946017311	2.95622210493962	0.00311432735287784	0.0429810260953662	PADI4	ENST00000375453	protein_coding
80205	ENSG00000159346	4138.79282431551	0.192686791785084	0.14562972080484	1.32312820981993	0.185792744879286	0.487437958608188	ADIPOR1	ENST00000340990	protein_coding
80210	ENSG00000159348	1182.78722281743	0.330850836104411	0.123470458653141	2.67959510083181	0.00737112615254604	0.0753002887207387	CYB5R1	ENST00000367249	protein_coding
80217	ENSG00000159352	6458.41868202604	-0.0221009092313781	0.0716590106484827	-0.308417727671293	0.757764494279572	0.913209605777052	PSMD4	ENST00000368884	protein_coding
80229	ENSG00000159363	2314.3142161037	0.312149279617076	0.26041772227231	1.19864837497761	0.23066469968339	0.546051975020738	ATP13A2	ENST00000326735	protein_coding
80244	ENSG00000159374	11.4074498546629	-1.83139164319154	0.75623773900663	-2.4217141630583	0.0154474957469338	0.121219884723401	M1AP	ENST00000290536	protein_coding
80253	ENSG00000159377	8525.32668109574	-0.0423294310404447	0.101126370781595	-0.418579552625937	0.675523435748817	0.875631472689024	PSMB4	ENST00000290541	protein_coding
80260	ENSG00000159388	258.189440501765	1.50741218428266	0.544851800215814	2.76664623974001	0.00566361765351081	0.0634663345893082	BTG2	ENST00000475157	nonsense_mediated_decay
80262	ENSG00000159399	4583.68639976712	0.252986015523918	0.345548991210635	0.732127779153916	0.464090579904463	0.748908246029449	HK2	ENST00000290573	protein_coding
80265	ENSG00000159403	7301.39529311929	-1.40245574091371	0.324195211409813	-4.32596069144549	1.5186850563226e-05	0.000895150419225329	C1R	ENST00000542285	protein_coding
80279	ENSG00000159423	452.14052169714	0.382663490554583	0.219880632424929	1.74032376719324	0.0818021829945208	0.314042142209872	ALDH4A1	ENST00000290597	protein_coding
80285	ENSG00000159433	916.556223145447	-0.374428698948481	0.135162790454325	-2.77020545144049	0.0056020943697724	0.063134341682181	STARD9	ENST00000564158	retained_intron
80292	ENSG00000159445	640.923418321337	0.627776400060214	0.173859671493584	3.61082242171027	0.000305227599641889	0.0084404454739018	THEM4	ENST00000368814	protein_coding
80297	ENSG00000159450	9.17230355330306	0.121852976128416	0.719267472949964	0.169412604783384	0.865472109625188	0.958694622926387	TCHH	ENST00000368804	protein_coding
80299	ENSG00000159459	2742.27289754254	0.0157637734870945	0.0840090552961382	0.187643741874326	0.851155934194315	0.953241476744221	UBR1	ENST00000290650	protein_coding
80311	ENSG00000159461	6754.25232515742	-0.288162758606423	0.0944912092060174	-3.04962505007367	0.00229127223623183	0.0350361286893768	AMFR	ENST00000290649	protein_coding
80323	ENSG00000159479	2216.75688525234	-0.139676505264896	0.083821106623132	-1.66636436682822	0.0956408635444603	0.342763670860672	MED8	ENST00000290663	protein_coding
80328	ENSG00000159556	18.2009483854161	-1.35075934913223	1.34118379516954	-1.00713962843659	0.313867679913979	0.632011774507037	ISL2	ENST00000290759	protein_coding
80331	ENSG00000159579	2811.71781857256	-0.0233267117655981	0.110575604670831	-0.210957125986682	0.832920726934213	0.944292244577533	RSPRY1	ENST00000562439	protein_coding
80343	ENSG00000159588	35.5575214136293	0.0687388789416164	0.24571062682655	0.279755417294751	0.779665158241379	0.921480746747869	CCDC17	ENST00000372044	nonsense_mediated_decay
80352	ENSG00000159592	3285.6350673991	-0.10568687305336	0.0885123076471272	-1.19403590147827	0.232463924721342	0.548801588549868	GPBP1L1	ENST00000479235	processed_transcript
80366	ENSG00000159593	3230.43938169882	0.0535995499701969	0.106667321910266	0.502492694203829	0.615320990198108	0.844746077667162	NAE1	ENST00000562428	protein_coding
80388	ENSG00000159596	1254.66821122974	-0.28650055720827	0.0880263703906166	-3.25471283135867	0.00113507075410417	0.0212531872966033	TMEM69	ENST00000372025	protein_coding
80390	ENSG00000159640	89.6908218115631	0.11409501264815	0.747406681534629	0.152654525932096	0.878670723391157	0.963226713907855	ACE	ENST00000583336	processed_transcript
80412	ENSG00000159648	6.81248297277944	-0.752298221242852	0.96665704527435	-0.778247285239968	0.436423245707523	0.729428970490339	TEPP	ENST00000290871	protein_coding
80416	ENSG00000159658	4924.64461387965	-0.319246100785597	0.0575995734296496	-5.54250807387514	2.98169651101092e-08	5.88515768237514e-06	EFCAB14	ENST00000371933	protein_coding
80422	ENSG00000159674	347.028043068061	0.00622681899151993	1.04854430360588	0.005938536855435	0.995261760979269	0.999627708401254	SPON2	ENST00000290902	protein_coding
80444	ENSG00000159685	557.306590612905	0.0569684673543818	0.152974658854362	0.372404604664739	0.709591626059505	0.890343309439036	CHCHD6	ENST00000290913	protein_coding
80452	ENSG00000159692	9358.18636688577	-0.142636112962656	0.0958060493163627	-1.48880069662047	0.136539858841405	0.413909894760321	CTBP1	ENST00000382952	protein_coding
80471	ENSG00000159708	3.60346830808394	-1.75947849958371	1.05882452592331	-1.6617281301162	0.0965672982194124	0.344788863727543	LRRC36	ENST00000563303	processed_transcript
80489	ENSG00000159713	48.6159287643213	-0.618579030064144	0.556554717473282	-1.11144333278217	0.26637756899647	0.585467620485614	TPPP3	ENST00000393957	protein_coding
80494	ENSG00000159714	398.732046695249	-0.591026814768369	0.235357804042766	-2.51118426759699	0.0120326869595797	0.103460244987457	ZDHHC1	ENST00000348579	protein_coding
80500	ENSG00000159720	5224.59410084304	0.00583632947479965	0.138286473575532	0.0422046301702231	0.966335571508866	0.996154455459595	ATP6V0D1	ENST00000568620	retained_intron
80518	ENSG00000159733	250.599423003332	-0.0534009946097866	0.664820126481168	-0.0803239740836866	0.935979591254605	0.983404131036658	ZFYVE28	ENST00000508471	protein_coding
80529	ENSG00000159753	125.375761440372	-0.848399739063402	0.652647977658356	-1.29993467858031	0.193623358201252	0.498816061350945	CARMIL2	ENST00000334583	protein_coding
80541	ENSG00000159761	72.4747832103531	-0.312438126016376	0.27107657663464	-1.15258252813737	0.249081777978842	0.567784715021754	C16orf86	ENST00000459925	retained_intron
80547	ENSG00000159784	143.722564561694	0.443844171174924	0.385264767927221	1.15204972819827	0.249300639329331	0.567784715021754	FAM131B	ENST00000443739	protein_coding
80556	ENSG00000159788	1580.75137236961	-0.199099619537648	0.107145141663205	-1.85822349429047	0.063137282966282	0.271070745507202	RGS12	ENST00000506631	retained_intron
80581	ENSG00000159792	1557.97698169351	0.207141139372923	0.139522202074284	1.48464643112956	0.137637509000165	0.416117050502161	PSKH1	ENST00000570631	protein_coding
80584	ENSG00000159840	34930.1572113822	-0.110972189249855	0.214721444686497	-0.516819311698834	0.605282297802381	0.839433436395117	ZYX	ENST00000322764	protein_coding
80594	ENSG00000159842	6662.61410356637	0.280145103367628	0.149974847166202	1.86794725022904	0.0617694239062708	0.268349707665516	ABR	ENST00000302538	protein_coding
80630	ENSG00000159860	3.46223357857078	-0.252363495476134	1.1948835757405	-0.211203418140331	0.832728543624999	0.944229779143056	TCAF2P1	ENST00000291129	unprocessed_pseudogene
80631	ENSG00000159871	39.7790365410477	-0.194058509518588	0.821185521314965	-0.236315064600557	0.813188198084224	0.935858077114796	LYPD5	ENST00000377950	protein_coding
80639	ENSG00000159873	2206.52505189318	0.285220536046436	0.158390122211978	1.80074699143623	0.0717427673140021	0.291827168839751	CCDC117	ENST00000249064	protein_coding
80645	ENSG00000159882	209.273654208645	-0.0467341950462944	0.158611486760921	-0.294645715771758	0.768264535500716	0.916289906851718	ZNF230	ENST00000429154	protein_coding
80650	ENSG00000159884	1016.49966301202	-0.379438442945113	0.124308615848163	-3.05239053911258	0.00227026515085744	0.0348377207243559	CCDC107	ENST00000378407	protein_coding
80656	ENSG00000159885	86.0548351681797	0.0417043430928512	0.224183618014587	0.186027611928975	0.852423108069684	0.953504616276863	ZNF222	ENST00000587846	protein_coding
80660	ENSG00000159899	874.335287558443	0.613257380974944	0.227963350979447	2.69015777466016	0.0071418244775282	0.0739765102597697	2,00 NPR	ENST00000342694	protein_coding
80666	ENSG00000159905	68.0089434049638	0.518407757060818	0.264132231833636	1.96268268155678	0.049683056690896	0.238696132569883	ZNF221	ENST00000591168	protein_coding
80671	ENSG00000159915	4.74847203068196	0.536523883191945	0.770816367967844	0.696046302968915	0.486399832799151	0.764439038851701	ZNF233	ENST00000592581	protein_coding
80676	ENSG00000159917	56.8814327664273	0.236960055094172	0.272986767315039	0.868027624286671	0.385379210199684	0.690920694019666	ZNF235	ENST00000592844	nonsense_mediated_decay
80683	ENSG00000159921	1756.32386939743	0.14117306153404	0.138917923404825	1.01623360092018	0.309518159215285	0.628568637775946	GNE	ENST00000396594	protein_coding
80689	ENSG00000159958	102.04704846773	-0.467999361119429	0.279783897006255	-1.67271728690292	0.0943829644697578	0.340354525243441	TNFRSF13C	ENST00000291232	protein_coding
80691	ENSG00000160007	11764.0602453911	0.12964605548927	0.129734004929213	0.999322078741105	0.317638693263505	0.635218334901566	ARHGAP35	ENST00000404338	protein_coding
80698	ENSG00000160013	310.763483410921	-0.310750074437369	0.494274104008114	-0.62869988922638	0.529545550660197	0.79384473256747	PTGIR	ENST00000291294	protein_coding
80704	ENSG00000160014	22678.4874042891	0.0166648491196172	0.0765213211177578	0.21778046792961	0.827600163646892	0.942437245712603	CALM3	ENST00000391918	protein_coding
80717	ENSG00000160049	6860.949330564	-0.08164290195718	0.101775233432178	-0.80218830459953	0.422444040606752	0.719200430907712	DFFA	ENST00000377038	protein_coding
80720	ENSG00000160050	294.428318997843	0.794275947903569	0.218089842536592	3.64196671731882	0.000270563060279797	0.00783431181542336	CCDC28B	ENST00000373602	protein_coding
80725	ENSG00000160051	510.44454410662	-0.0811889075411792	0.119309024356627	-0.680492594579413	0.49619260925182	0.771836141343511	IQCC	ENST00000291358	protein_coding
80728	ENSG00000160055	379.996450867644	0.0814642407596733	0.111018368096521	0.73379065245174	0.463076338451202	0.748337369348331	TMEM234	ENST00000466796	retained_intron
80740	ENSG00000160058	3160.62137363824	-0.0720184373957537	0.0941712127721966	-0.764760644741496	0.444414086608255	0.734905815471945	BSDC1	ENST00000455895	protein_coding
80756	ENSG00000160062	329.918569313606	-0.351095126378485	0.190458302686783	-1.84342253094566	0.0652673429580911	0.276859474107053	ZBTB8A	ENST00000373510	protein_coding
80758	ENSG00000160072	6091.17743642668	-0.281014756014564	0.154494001056033	-1.81893636059463	0.068921139715524	0.28536747494992	ATAD3B	ENST00000308647	protein_coding
80763	ENSG00000160075	7306.48203088331	-0.299584658435298	0.0866324258412521	-3.45811231217588	0.000543974561322306	0.0127088083558982	SSU72	ENST00000291386	protein_coding
80767	ENSG00000160087	5811.93791894944	-0.190171084852547	0.0934522778696841	-2.03495398065881	0.041855503665132	0.217069699408177	UBE2J2	ENST00000450390	nonsense_mediated_decay
80787	ENSG00000160094	1166.01476905263	0.463786527707125	0.149137401583813	3.10979353791734	0.0018721815662104	0.0303299052827188	ZNF362	ENST00000483388	protein_coding
80792	ENSG00000160097	33.106427634427	0.280691494913923	0.429667494422928	0.653276076401615	0.513578312673435	0.782848506366464	FNDC5	ENST00000483143	processed_transcript
80798	ENSG00000160111	4.61082193645317	0.307872188254311	0.683371544375474	0.450519473320581	0.652335916092675	0.862325953844413	CPAMD8	ENST00000443236	protein_coding
80818	ENSG00000160113	2311.61109437376	-0.0940944798717883	0.210987933175878	-0.445970906750159	0.655618261490478	0.864381392292911	NR2F6	ENST00000291442	protein_coding
80820	ENSG00000160117	80.8191721620469	0.933135664973081	0.473804982458251	1.96945093344455	0.0489013317904929	0.236153367483875	ANKLE1	ENST00000404261	nonsense_mediated_decay
80829	ENSG00000160124	1298.80146711317	-0.0515008300946247	0.140968051410019	-0.365336894278474	0.714859941246454	0.893403361581399	CCDC58	ENST00000291458	protein_coding
80836	ENSG00000160131	2880.36703045381	-0.28912638659193	0.104499729094157	-2.76676685287308	0.00566152284054951	0.0634663345893082	VMA21	ENST00000477649	processed_transcript
80839	ENSG00000160145	133.42986207165	0.920539626159612	0.49190747189602	1.8713674395135	0.0612941687908416	0.267102035115691	KALRN	ENST00000448253	protein_coding
80861	ENSG00000160161	104.459794989767	1.2739728831316	0.300168699953232	4.24418962846591	2.19384778485273e-05	0.00118887761318191	CILP2	ENST00000586018	protein_coding
80864	ENSG00000160172	115.532417254509	-0.583178060154365	0.330773436617099	-1.76307404282118	0.0778880024849521	0.305407058649105	FAM86C2P	ENST00000531806	processed_transcript
80869	ENSG00000160179	11.3449807976951	-1.80585753894778	2.06921598767097	-0.872725491059238	0.38281272002212	0.688627295023371	ABCG1	ENST00000398457	protein_coding
80880	ENSG00000160190	28.8701462578969	1.85447056277852	0.74481984984014	2.48982430204638	0.0127806258939879	0.107407181829397	SLC37A1	ENST00000454800	processed_transcript
80889	ENSG00000160193	1936.20999530787	-0.254510620427509	0.176273244321611	-1.44384147127373	0.148783573425401	0.433026217353096	WDR4	ENST00000330317	protein_coding
80896	ENSG00000160194	2323.09180279563	0.146294851793271	0.17549471054995	0.833614023663876	0.404498520562108	0.704858716963073	NDUFV3	ENST00000460259	processed_transcript
80900	ENSG00000160199	1509.31471670265	0.0175843482916245	0.190168704911926	0.0924670980946547	0.926326931115064	0.979492363575119	PKNOX1	ENST00000291547	protein_coding
80911	ENSG00000160200	150.899420459087	0.986785334586852	0.7968921015154	1.23829227659597	0.215607706536766	0.527411506359521	CBS	ENST00000461686	retained_intron
80928	ENSG00000160201	649.913029285159	-2.85678909756294	0.968685984599364	-2.94913846487051	0.00318661169521411	0.0437503280222312	U2AF1	ENST00000471250	retained_intron
80940	ENSG00000160207	38.4645595335952	0.110395428661748	0.43771728884518	0.252207147113155	0.800880954010584	0.930581194678857	HSF2BP	ENST00000291560	protein_coding
80942	ENSG00000160208	6809.0285495226	-0.0664720334308041	0.148380685022257	-0.447983060738891	0.654165421747194	0.863393018845143	RRP1B	ENST00000340648	protein_coding
80944	ENSG00000160209	6929.12671128436	9.11861772454831e-05	0.143230094281061	0.000636641187057716	0.99949203386039	0.999795947368653	PDXK	ENST00000398081	protein_coding
80963	ENSG00000160211	5831.65069103341	0.0068903749782781	0.173817662268876	0.039641397130399	0.96837902322437	0.996487820442877	G6PD	ENST00000393562	protein_coding
80974	ENSG00000160213	3699.22508274219	0.0478370740417225	0.109755091871278	0.43585289052308	0.662943466773405	0.868967569163909	CSTB	ENST00000291568	protein_coding
80976	ENSG00000160214	5400.03570415045	-0.243660516250269	0.128560435423538	-1.89529940099797	0.0580527474944357	0.259710295195527	RRP1	ENST00000475534	processed_transcript
80983	ENSG00000160216	7280.06273143328	-0.120336917457807	0.119910108145445	-1.00355941061987	0.315591027148199	0.633065301451409	AGPAT3	ENST00000291572	protein_coding
81001	ENSG00000160218	2622.06140317129	-0.108237269424355	0.0826030229812136	-1.31033060919539	0.19008401685945	0.493691687136805	TRAPPC10	ENST00000380221	protein_coding
81013	ENSG00000160219	58.6186767296016	0.227346516500355	0.35513076629031	0.640176909692203	0.522057592566937	0.787945060132179	GAB3	ENST00000496390	processed_transcript
81019	ENSG00000160221	129.29853106763	-1.73752243249291	0.752767398320768	-2.3081797064656	0.0209891433985878	0.14632547993429	C21orf33	ENST00000291577	protein_coding
81030	ENSG00000160223	6.169097844183	1.98858545653893	1.39437990407853	1.42614322733881	0.153827003250487	0.441235194832586	ICOSLG	ENST00000344330	protein_coding
81034	ENSG00000160226	720.545135399044	-0.430080153655776	0.22079184251568	-1.9478987482304	0.051427079618917	0.243379276489525	C21orf2	ENST00000339818	protein_coding
81041	ENSG00000160229	61.4450709677405	-0.391648089371462	0.244936435220536	-1.59897848198383	0.109825383915838	0.369936325280311	ZNF66	ENST00000360204	protein_coding
81044	ENSG00000160233	308.698168349176	-2.02774743873857	0.623666368858283	-3.25133362963066	0.00114864980083115	0.02143282898099	LRRC3	ENST00000291592	protein_coding
81045	ENSG00000160255	58.9206421571638	-1.61098323711599	0.68731440251281	-2.3438810989938	0.0190842542351777	0.138873676531826	ITGB2	ENST00000475170	retained_intron
81069	ENSG00000160256	2961.90114301513	-0.270217507554223	0.143363664252407	-1.88483957189094	0.0594515005466551	0.262267378434134	FAM207A	ENST00000291634	protein_coding
81074	ENSG00000160271	1112.64960967801	0.0241597758160494	0.164822498697976	0.146580570048996	0.883463090864313	0.965107389908339	RALGDS	ENST00000482648	retained_intron
81089	ENSG00000160282	8.53486570058127	1.31173040088531	0.526314064462643	2.49229593023429	0.0126920240988055	0.10682950174558	FTCD	ENST00000483568	processed_transcript
81101	ENSG00000160284	661.413773466033	0.213440416624003	0.435445703231052	0.490165398441765	0.62401686354844	0.849135586500903	SPATC1L	ENST00000330205	protein_coding
81103	ENSG00000160285	7387.41019292764	-0.583222105353027	0.253068153593861	-2.30460489425713	0.0211887116221064	0.14728721868756	LSS	ENST00000356396	protein_coding
81114	ENSG00000160293	3576.86414247641	-0.416888446317622	0.18801031791301	-2.21737004088526	0.0265978152243418	0.166683774173169	VAV2	ENST00000406606	protein_coding
81119	ENSG00000160294	7596.84022066161	0.0888085505543261	0.124953016606147	0.710735546579494	0.477248127740054	0.757862136123377	MCM3AP	ENST00000467026	processed_transcript
81129	ENSG00000160298	942.919472941835	0.348568354659221	0.174905783791174	1.99289209941387	0.0462732636431323	0.229700736967777	C21orf58	ENST00000491666	nonsense_mediated_decay
81139	ENSG00000160299	6870.42604832869	-0.148124798913626	0.1453350383436	-1.01919537505767	0.308110221908314	0.62739516695108	PCNT	ENST00000359568	protein_coding
81147	ENSG00000160305	2601.08214730336	0.00497823336446577	0.172266342617007	0.028898467854128	0.976945567588136	0.99852757570864	DIP2A	ENST00000400274	protein_coding
81159	ENSG00000160310	3502.8769115704	0.0634626816178706	0.108263902058752	0.586185057171052	0.557751162223508	0.809625430407971	PRMT2	ENST00000355680	protein_coding
81175	ENSG00000160318	12.2917120476765	0.603635559728274	0.479778319545201	1.25815514194239	0.208335654357583	0.518834381294491	CLDND2	ENST00000291715	protein_coding
81178	ENSG00000160323	49.2981673848306	0.245093299628439	0.349567456930624	0.7011330567796	0.483219982264953	0.761793210190562	ADAMTS13	ENST00000485925	processed_transcript
81187	ENSG00000160325	271.960365415064	0.32478307549054	0.215873165641549	1.50450879119378	0.132450411479942	0.408126346688553	CACFD1	ENST00000291722	protein_coding
81194	ENSG00000160326	1951.16111741798	-0.3594298309068	0.343728185062161	-1.04568041413828	0.295708608457503	0.615625605027551	SLC2A6	ENST00000371897	protein_coding
81199	ENSG00000160336	551.770485014859	-0.132388269669708	0.214343048822973	-0.617646666858079	0.536808275414551	0.798174621573224	ZNF761	ENST00000610928	protein_coding
81204	ENSG00000160345	158.314548190494	0.630681512942223	0.201595855261842	3.12844483892322	0.00175733993148997	0.029060270012356	C9orf116	ENST00000429260	protein_coding
81209	ENSG00000160352	1059.78555294517	0.901838656590356	0.381402894811078	2.36453018280595	0.0180529562448702	0.134159343921291	ZNF714	ENST00000610902	nonsense_mediated_decay
81219	ENSG00000160360	4136.97845420756	0.0787921591653399	0.22810946968979	0.345413801857901	0.729783302589693	0.900726175888627	GPSM1	ENST00000616132	protein_coding
81225	ENSG00000160392	2171.04440479529	0.0202941331712884	0.129987387259752	0.156123864007936	0.875935388251947	0.961653063075509	C19orf47	ENST00000582783	protein_coding
81234	ENSG00000160396	19.2081205949343	0.226596360128612	0.34072137365495	0.665048857070195	0.506019244336719	0.778162832213022	HIPK4	ENST00000291823	protein_coding
81235	ENSG00000160401	18.1706266713057	-0.429312986478009	0.379470841008097	-1.13134644374124	0.25790930355558	0.576914627161073	CFAP157	ENST00000496009	retained_intron
81241	ENSG00000160404	602.523041937955	0.0314971604980425	0.132052198907594	0.238520530203993	0.81147739398154	0.935345677988561	TOR2A	ENST00000336067	protein_coding
81250	ENSG00000160408	4364.62253120688	-0.226974237412542	0.185884573674977	-1.22104934758821	0.222067336176676	0.535661707866849	ST6GALNAC6	ENST00000373146	protein_coding
81266	ENSG00000160410	3738.37420268189	0.0641642472259939	0.136401119269376	0.470408509619903	0.638063185626266	0.855016591439644	SHKBP1	ENST00000291842	protein_coding
81294	ENSG00000160439	322.69612705176	-0.147865508081087	0.273565288777102	-0.540512682519329	0.588843517060876	0.828747710788522	RDH13	ENST00000592423	processed_transcript
81317	ENSG00000160445	2406.34500692138	0.168727708154051	0.15782485092024	1.06908200559189	0.285032719181801	0.605529770842306	ZER1	ENST00000291900	protein_coding
81321	ENSG00000160446	1527.87759772575	0.520585323139663	0.22970988660221	2.26627304048591	0.0234346710069629	0.156394240069673	ZDHHC12	ENST00000372663	protein_coding
81326	ENSG00000160447	2657.74539409703	-0.0195411101083672	0.217825586787144	-0.0897098931149101	0.92851775407564	0.980266771823967	PKN3	ENST00000291906	protein_coding
81329	ENSG00000160460	54.0995892628145	-0.0282166929883002	0.420212205124244	-0.0671486754649533	0.946463343890895	0.987402404251223	SPTBN4	ENST00000595535	protein_coding
81343	ENSG00000160469	505.165871625664	0.516813804328948	0.195983859303767	2.63702228420712	0.00836373370350168	0.0813827982347966	BRSK1	ENST00000590333	protein_coding
81351	ENSG00000160471	8.18529796335849	0.0110950134410813	1.35720336902747	0.00817490856144253	0.99347743932244	0.999627708401254	COX6B2	ENST00000588572	protein_coding
81361	ENSG00000160539	104.998083523747	-2.66480442555697	1.20079805507654	-2.21919448844137	0.0264734958816368	0.166379433198078	PLPP7	ENST00000372264	protein_coding
81363	ENSG00000160551	9296.96955732513	-0.196892355611602	0.0985898918873903	-1.99708460819181	0.0458159926713031	0.22843227493173	TAOK1	ENST00000583121	protein_coding
81370	ENSG00000160563	2496.67726116692	-0.275570534690469	0.134095509371077	-2.0550317902734	0.0398759342629976	0.211290243811108	MED27	ENST00000357028	protein_coding
81374	ENSG00000160570	1197.78984164578	0.208643200745168	0.21320812028816	0.978589372971245	0.327782912218861	0.6440111026006	DEDD2	ENST00000336034	protein_coding
81387	ENSG00000160584	2291.4394271965	-0.430414909362038	0.14486914109825	-2.97105999317088	0.00296773800666191	0.0412987810319045	SIK3	ENST00000488337	processed_transcript
81400	ENSG00000160588	4.1684347758427	3.07964253078396	0.672582013300427	4.57883569569732	4.67571289561267e-06	0.000363152661502567	MPZL3	ENST00000278949	protein_coding
81404	ENSG00000160602	165.425097957402	0.0797652414410776	0.188509878439328	0.423135604889533	0.672196326273051	0.873955532350828	NEK8	ENST00000579671	protein_coding
81412	ENSG00000160606	156.390761840869	0.488722825872157	0.223234124141988	2.18928368478873	0.0285762274424341	0.17423931703912	TLCD1	ENST00000292090	protein_coding
81416	ENSG00000160613	3773.41877078218	0.18915573125773	0.110551916963371	1.7110126757947	0.0870787728724381	0.326208030572459	PCSK7	ENST00000320934	protein_coding
81431	ENSG00000160633	7922.57999482388	-0.175353426674691	0.103522813385227	-1.69386264670156	0.0902913863889293	0.33319534936045	SAFB	ENST00000589863	nonsense_mediated_decay
81445	ENSG00000160678	8.99960374772319	0.184075438369144	0.573982973755684	0.320698429719443	0.74843893738955	0.909900373350659	S100A1	ENST00000368698	protein_coding
81450	ENSG00000160679	4689.17281749531	-0.0277419432257021	0.118873904583133	-0.233372861125304	0.815471885091068	0.937032640914877	CHTOP	ENST00000368694	protein_coding
81457	ENSG00000160683	21.0335116008977	-0.523247336921127	0.384964779494287	-1.35920833487286	0.174080580878099	0.470449877605611	CXCR5	ENST00000292174	protein_coding
81458	ENSG00000160685	1380.31548431618	0.265243415557584	0.195565689535634	1.35628809014198	0.175007523388188	0.471818528593168	ZBTB7B	ENST00000368426	protein_coding
81465	ENSG00000160688	1440.22614059968	0.194064628565525	0.105581328214331	1.83805822343485	0.066053826277955	0.278578209951793	FLAD1	ENST00000492620	processed_transcript
81477	ENSG00000160691	12014.6075449056	0.0522905525666257	0.124073841685344	0.421447033930299	0.673428680265641	0.874538216266012	SHC1	ENST00000368445	protein_coding
81488	ENSG00000160695	1778.70077259436	0.126995697698774	0.146496291167577	0.866886777041365	0.38600404925147	0.691402155359508	VPS11	ENST00000621676	protein_coding
81497	ENSG00000160703	600.801374329538	0.463088787313531	0.205226600797497	2.2564754545171	0.0240408708236236	0.158315058126549	NLRX1	ENST00000482180	processed_transcript
81511	ENSG00000160710	25011.3636323486	0.112659158172758	0.299752586664785	0.375840487070576	0.707035486427726	0.889633878165117	ADAR	ENST00000368474	protein_coding
81521	ENSG00000160712	393.647017917427	-1.0365766131348	0.530808467996701	-1.95282606746441	0.050840208594346	0.241878869460141	IL6R	ENST00000368485	protein_coding
81529	ENSG00000160714	3344.02731024583	0.00794718022715913	0.0721635392048009	0.110127362304182	0.912308368154533	0.975238548244037	UBE2Q1	ENST00000292211	protein_coding
81536	ENSG00000160716	7.04348867689263	-0.476358024893258	0.541826117556132	-0.879171397351307	0.379308350404722	0.686558964378865	CHRNB2	ENST00000368476	protein_coding
81541	ENSG00000160741	2743.51285158466	0.0326175845083399	0.0833002757056471	0.39156634515351	0.695378658767569	0.884653566597213	CRTC2	ENST00000303569	nonsense_mediated_decay
81551	ENSG00000160746	1647.83177076978	0.135388420399231	0.173116797900059	0.78206402868768	0.434176945425594	0.727596417190078	ANO10	ENST00000466658	processed_transcript
81568	ENSG00000160752	5009.5267648769	-0.0169872862721056	0.123476683093838	-0.137574850947331	0.890576432537524	0.968109901018365	FDPS	ENST00000468479	processed_transcript
81589	ENSG00000160753	3069.31325358003	0.168733448887903	0.203261706480037	0.830129057803988	0.406465819706178	0.70643993783286	RUSC1	ENST00000368354	protein_coding
81605	ENSG00000160766	137.92928805831	0.627901628785267	0.169766491624336	3.69861933752336	0.000216775424044722	0.00669111402137467	GBAP1	ENST00000459805	retained_intron
81613	ENSG00000160767	4231.00078493884	0.0478335412997077	0.140292237217702	0.340956436709188	0.733136377208552	0.902792972312105	FAM189B	ENST00000350210	protein_coding
81623	ENSG00000160781	67.8759369146778	-0.122519136756708	0.35353024234598	-0.346559140014975	0.728922547094595	0.900587346332773	PAQR6	ENST00000492619	processed_transcript
81638	ENSG00000160783	1003.30120678759	0.0149624678497888	0.156784151472583	0.0954335480292808	0.92397047019822	0.978889087302137	PMF1	ENST00000368279	protein_coding
81644	ENSG00000160785	2870.56667089673	0.127659503339984	0.143836520869197	0.887531918656982	0.374792589440775	0.681956452848694	SLC25A44	ENST00000359511	protein_coding
81649	ENSG00000160789	50762.0641789155	-0.42987457369976	0.156558316964395	-2.74577922166551	0.00603673729629967	0.0664303577216819	LMNA	ENST00000502751	processed_transcript
81674	ENSG00000160796	752.773759244524	0.19097009679398	0.333272917143925	0.573014148375906	0.566635114338896	0.815696744723119	NBEAL2	ENST00000450053	protein_coding
81685	ENSG00000160799	1924.69824138862	-0.205431687216464	0.0584106616287824	-3.51702380161425	0.000436414646368473	0.0108189990074633	CCDC12	ENST00000425441	protein_coding
81698	ENSG00000160801	23.7494702259455	-1.17631198290518	0.565504522331605	-2.08011065597704	0.0375153844334396	0.203716292417162	PTH1R	ENST00000449590	protein_coding
81706	ENSG00000160803	4235.46017900792	0.0604098506321298	0.164530577367728	0.367164885692421	0.71349603005875	0.892605735160177	UBQLN4	ENST00000368309	protein_coding
81709	ENSG00000160813	973.822321361938	-0.363687995197914	0.180565459280272	-2.01416149382924	0.0439925809958317	0.223113743183934	PPP1R35	ENST00000470295	retained_intron
81714	ENSG00000160818	4363.56610460987	-0.0747478061033553	0.199527347629794	-0.374624365989386	0.707939849165371	0.889833790039256	GPATCH4	ENST00000368232	protein_coding
81730	ENSG00000160838	14.7357516199283	3.61552566906951	1.13114818915105	3.19633245559369	0.00139186635548773	0.0245045931030794	LRRC71	ENST00000476550	processed_transcript
81734	ENSG00000160867	205.863723981129	-0.105759859652336	0.450038185523413	-0.235001968842562	0.814207205095336	0.936329581484983	FGFR4	ENST00000292408	protein_coding
81750	ENSG00000160877	13502.342611181	-0.020748714256519	0.111382111399327	-0.186284080952018	0.852221990525397	0.953504616276863	NACC1	ENST00000586171	protein_coding
81753	ENSG00000160886	2764.94170511378	-1.05088266563539	0.74429261921847	-1.41192138481616	0.157973110307996	0.446307747231284	LY6K	ENST00000292430	protein_coding
81758	ENSG00000160888	4804.29961590615	0.00848326768954782	0.214938149655396	0.0394684131372154	0.968516936550473	0.996487820442877	IER2	ENST00000587885	protein_coding
81761	ENSG00000160908	813.343611724544	-0.211226374441695	0.107991976120909	-1.95594508063455	0.0504716240021824	0.240983550545214	ZNF394	ENST00000462024	processed_transcript
81768	ENSG00000160917	2788.82489236733	-0.233703292989999	0.124976060126844	-1.8699844814503	0.0614859728987924	0.267720951415628	CPSF4	ENST00000436336	protein_coding
81781	ENSG00000160932	13750.6636923275	-0.661671993718584	0.375993643068009	-1.75979569313863	0.078442453588134	0.306503985923559	LY6E	ENST00000517503	protein_coding
81796	ENSG00000160948	2578.12016433795	-0.351357855288916	0.1668893384544	-2.10533434036543	0.0352622148819013	0.196079423874186	VPS28	ENST00000529182	protein_coding
81812	ENSG00000160949	3458.92496490514	0.207287338279391	0.181764825028383	1.14041502940419	0.254113434312342	0.572687198834901	TONSL	ENST00000497613	retained_intron
81815	ENSG00000160951	21.9497827068525	1.24121198065375	0.641326965035947	1.93538093409839	0.0529435671957657	0.247253146749771	PTGER1	ENST00000292513	protein_coding
81816	ENSG00000160953	1809.22941474156	0.0479075371485184	0.196332949145935	0.244011702350116	0.807221756657958	0.933424553516388	MUM1	ENST00000592374	protein_coding
81832	ENSG00000160957	5024.41278617995	-0.139482250217883	0.199693185447163	-0.698482774490014	0.484875326687241	0.763345475813274	RECQL4	ENST00000621189	protein_coding
81842	ENSG00000160959	2338.60999995832	-0.158951405053785	0.173622935288494	-0.915497741065542	0.359930387810729	0.670267727519581	LRRC14	ENST00000527730	protein_coding
81851	ENSG00000160961	428.356998567455	0.0477563125514909	0.185912136759594	0.25687571227932	0.797274720395189	0.92883598462547	ZNF333	ENST00000392987	retained_intron
81861	ENSG00000160963	3.15426402084413	1.24764794097092	0.961417259786539	1.29771743566153	0.194384450014922	0.499998452608924	COL26A1	ENST00000313669	protein_coding
81864	ENSG00000160972	1726.7890881081	-0.0897234394847182	0.14836625415886	-0.604742904600454	0.545349835619597	0.802507131745325	PPP1R16A	ENST00000526183	retained_intron
81875	ENSG00000160973	3.98683817562146	0.58514266105612	0.705726280232734	0.82913542749627	0.407027778776796	0.70643993783286	FOXH1	ENST00000377317	protein_coding
81877	ENSG00000160991	4222.71856775844	-0.0405691459721942	0.24400882813438	-0.166260976221122	0.867951575029481	0.959465121014503	ORAI2	ENST00000482237	protein_coding
81887	ENSG00000160993	1084.24546045222	0.0948757682209352	0.169261484927387	0.560527802657744	0.575119481166169	0.821479308566033	ALKBH4	ENST00000292566	protein_coding
81890	ENSG00000160999	66.3571150174781	-0.756638223811891	0.474161200998587	-1.59574048281134	0.110546746243416	0.370881030431182	SH2B2	ENST00000617975	nonsense_mediated_decay
81893	ENSG00000161010	660.149910409825	0.450487296299176	0.0984989061196174	4.57352588009559	4.79584409067734e-06	0.000369812866547786	C5orf45	ENST00000522663	nonsense_mediated_decay
81918	ENSG00000161011	13207.2421365916	-0.27262664422127	0.190507065477422	-1.43105791660825	0.152413616989691	0.439018149138601	SQSTM1	ENST00000506042	processed_transcript
81934	ENSG00000161013	6805.70753691083	-0.25866442302627	0.152828348209856	-1.69251598971079	0.090547634011327	0.333652673839926	MGAT4B	ENST00000518778	protein_coding
81957	ENSG00000161016	36877.13007412	-0.247078744829366	0.10234194588673	-2.41424708792255	0.015767765432355	0.122775137716861	RPL8	ENST00000534781	retained_intron
81972	ENSG00000161021	4667.06438983162	0.13946204318026	0.100356694726027	1.38966357512063	0.164631060560986	0.456492177851394	MAML1	ENST00000292599	protein_coding
81976	ENSG00000161036	2992.18657454172	-0.0300937894018483	0.192466775105561	-0.156358360477246	0.875750556948822	0.961612850746021	LRWD1	ENST00000292616	protein_coding
81987	ENSG00000161040	14.1061100296868	-0.0844186532470804	0.502634434500494	-0.167952387366722	0.86662073627245	0.959029833384896	FBXL13	ENST00000379305	protein_coding
81999	ENSG00000161048	113.474404033591	0.479034644211941	0.32560865379491	1.47119752079338	0.141237707474006	0.421674720870909	NAPEPLD	ENST00000414118	retained_intron
82009	ENSG00000161057	4943.3374836808	0.025878601303306	0.0986752348593518	0.262260346683668	0.793120731066569	0.926872078060842	PSMC2	ENST00000457587	protein_coding
82014	ENSG00000161082	4.24130582264285	-0.501397183479251	0.720211256808961	-0.69618070911692	0.48631566707082	0.764439038851701	CELF5	ENST00000292672	protein_coding
82022	ENSG00000161091	5071.32988664236	0.259345579869513	0.232152354829145	1.11713525396019	0.263936498939362	0.582872701045511	MFSD12	ENST00000615073	protein_coding
82037	ENSG00000161133	40.9973752902764	0.179417909323394	1.3346402035294	0.13443166843688	0.893061241114028	0.969001656860481	USP41	ENST00000486536	processed_transcript
82041	ENSG00000161149	28.9382832793004	-0.194408852316849	0.301331826040561	-0.64516534768777	0.51882003961487	0.786048896639036	TUBA3FP	ENST00000442739	transcribed_unprocessed_pseudogene
82044	ENSG00000161179	1636.47849366994	0.0808866938128345	0.156531604227455	0.516743530560758	0.605335204320768	0.839433436395117	YDJC	ENST00000464015	retained_intron
82051	ENSG00000161180	64.2622823529648	-0.231345989593134	0.228745651690321	-1.01136781348016	0.311840420258173	0.6305241004935	CCDC116	ENST00000607942	protein_coding
82054	ENSG00000161202	6646.49165952797	0.20964092659396	0.0831195760596787	2.52216068141927	0.0116636416960064	0.101304637645491	DVL3	ENST00000313143	protein_coding
82062	ENSG00000161203	26091.771297226	0.0100972303854367	0.100933158144059	0.100038783796156	0.920313534852289	0.977984542994147	AP2M1	ENST00000382456	protein_coding
82084	ENSG00000161204	2842.31296791889	0.0117488837629377	0.0788009468121528	0.149095718239844	0.881478104478228	0.964392293996998	ABCF3	ENST00000429586	protein_coding
82102	ENSG00000161217	3989.11421367669	0.0730989154378659	0.0724391125594261	1.00910837881812	0.312922660054106	0.631187230737811	PCYT1A	ENST00000441879	protein_coding
82118	ENSG00000161243	163.579774095827	0.420250639958943	0.544338976808373	0.772038486795492	0.440091633050376	0.732090883278882	FBXO27	ENST00000598394	protein_coding
82125	ENSG00000161249	81.3248707860269	0.232627966698557	0.693845261718573	0.335273553821445	0.737418741386779	0.904853776928254	DMKN	ENST00000472365	retained_intron
82193	ENSG00000161265	146.580718312209	0.469989866146891	0.197872538155295	2.37521522960418	0.017538719972858	0.131610750434624	U2AF1L4	ENST00000591057	nonsense_mediated_decay
82214	ENSG00000161267	466.360605367396	0.35414749349553	0.382861472259218	0.92500164982846	0.354965049259501	0.666325891692883	BDH1	ENST00000392378	protein_coding
82231	ENSG00000161277	183.151010268485	0.383446420852549	0.169032213203691	2.26848133610178	0.0232998853063648	0.155965691500041	THAP8	ENST00000292894	protein_coding
82235	ENSG00000161281	25.7681756012637	-1.33915573503879	1.47858272425947	-0.905702273580593	0.365093458797581	0.674100641312321	COX7A1	ENST00000437291	protein_coding
82239	ENSG00000161298	242.380431731972	-0.630131755376611	0.485403673388124	-1.29816025284334	0.194232273210181	0.499846067684668	ZNF382	ENST00000423582	protein_coding
82248	ENSG00000161328	44.0573607404826	0.610535781468073	0.346199452424541	1.7635376867072	0.0778098468897164	0.305269589267867	LRRC56	ENST00000270115	protein_coding
82249	ENSG00000161381	16.8963906711721	1.73385037482516	0.540222849242394	3.20950951492833	0.00132961645858843	0.0237328149666828	PLXDC1	ENST00000315392	protein_coding
82269	ENSG00000161395	374.645501078051	-0.384855961440057	0.194101050932732	-1.98276083303347	0.0473941508978009	0.232361954145091	PGAP3	ENST00000579146	protein_coding
82280	ENSG00000161509	6.95212881194419	1.55366866456522	0.780406986261091	1.9908441260999	0.0464980264900032	0.230020359141396	GRIN2C	ENST00000293190	protein_coding
82285	ENSG00000161513	735.630628241059	0.366421441067497	0.430156098036002	0.85183365466745	0.39430642430134	0.697953400880956	FDXR	ENST00000583881	nonsense_mediated_decay
82305	ENSG00000161526	3510.98866996625	-0.312400073839746	0.0641376087410106	-4.87077831512594	1.11159502535258e-06	0.00011780716933712	SAP30BP	ENST00000584667	protein_coding
82331	ENSG00000161533	1671.47818554537	0.271616650150713	0.095716792047029	2.83771159001295	0.00454382192247767	0.0548881442112209	ACOX1	ENST00000293217	protein_coding
82344	ENSG00000161542	2526.0648932825	-0.0199224646732748	0.137928740649209	-0.144440270965304	0.885152818573774	0.965367924874447	PRPSAP1	ENST00000446526	protein_coding
82356	ENSG00000161544	64.5550073895589	-0.24781989541478	1.16994595399556	-0.211821661136084	0.832246168812035	0.944054838965629	CYGB	ENST00000293230	protein_coding
82361	ENSG00000161547	16169.929667683	-0.122059456931066	0.100334676549527	-1.21652315160268	0.22378569721019	0.537395411293674	SRSF2	ENST00000392485	protein_coding
82373	ENSG00000161551	91.524986616718	0.272679753090108	0.264552725873272	1.03071987706802	0.302672200745635	0.622755699281347	ZNF577	ENST00000301399	protein_coding
82374	ENSG00000161558	176.618928470388	0.219954054489021	0.167877192412252	1.31020808323316	0.190125451974548	0.493706574988585	TMEM143	ENST00000293261	protein_coding
82387	ENSG00000161618	2053.42084054415	0.0897252471773666	0.172109198120137	0.521327437216552	0.602138690748807	0.837668923166501	ALDH16A1	ENST00000293350	protein_coding
82395	ENSG00000161638	26605.4990691638	0.132427959361637	0.17213211383226	0.769339064125395	0.441692052665028	0.733335608970166	ITGA5	ENST00000552564	retained_intron
82408	ENSG00000161642	638.570810917237	0.440599736315625	0.285079237318042	1.54553428885486	0.122217081658154	0.389999747077057	ZNF385A	ENST00000551109	protein_coding
82423	ENSG00000161647	691.148353848889	-0.283029862761173	0.280185124857566	-1.01015306542434	0.312421961730226	0.6309838106537	MPP3	ENST00000398393	protein_coding
82432	ENSG00000161653	174.469863417769	-1.05668263797798	0.418176282249781	-2.5268832375979	0.0115079755578652	0.100398453427377	NAGS	ENST00000293404	protein_coding
82435	ENSG00000161654	2345.68034961971	-0.0290717962735022	0.0968180255751691	-0.300272558759536	0.763969262944462	0.915007355711158	12,00 LSM	ENST00000591247	protein_coding
82439	ENSG00000161664	8.80318273076005	-0.604022092761045	0.573019620810625	-1.05410368305812	0.291835450133834	0.611793544525954	ASB16	ENST00000591700	protein_coding
82442	ENSG00000161671	4822.13037484604	0.506198592532589	0.16567551933579	3.0553614351836	0.00224789446732852	0.0345851875823199	EMC10	ENST00000601780	nonsense_mediated_decay
82450	ENSG00000161677	1106.18934106493	0.280038951470436	0.168643209669197	1.66054092554184	0.0968056819089232	0.345028074992502	JOSD2	ENST00000601423	protein_coding
82456	ENSG00000161681	95.0384046074561	0.449708784412699	0.465491929013498	0.966093623504391	0.333997334975876	0.648778902471692	SHANK1	ENST00000391813	protein_coding
82464	ENSG00000161682	598.314550968795	0.261696513057397	0.22212729077529	1.17813759913966	0.238741754688939	0.555815399889388	FAM171A2	ENST00000293443	protein_coding
82468	ENSG00000161692	2878.71260588295	-0.0836367991787964	0.169691226548263	-0.492876390135637	0.622099930521623	0.848368274926609	DBF4B	ENST00000393547	protein_coding
82478	ENSG00000161714	2556.75264857474	0.111321244095064	0.142814083319849	0.779483658104969	0.435694860401968	0.729004450667907	PLCD3	ENST00000619929	protein_coding
82490	ENSG00000161791	4532.67481497331	-0.297643336329663	0.203645992178421	-1.46157227621198	0.143858456181853	0.425238295168181	FMNL3	ENST00000335154	protein_coding
82497	ENSG00000161798	2.94424619836519	-0.228503511111811	1.18967369863243	-0.192072424039033	0.847685475152856	0.95203757424859	AQP5	ENST00000293599	protein_coding
82499	ENSG00000161800	9269.54534177012	-0.380614154973245	0.0932987021366923	-4.07952250413522	4.51283011933915e-05	0.00210149409496672	RACGAP1	ENST00000548961	protein_coding
82527	ENSG00000161813	3987.29595976995	0.176861309807896	0.102200885318903	1.73052620098178	0.0835363041818706	0.318088504100666	LARP4	ENST00000550522	protein_coding
82547	ENSG00000161835	50.6351466777106	-1.01985134200589	0.290879192861401	-3.50609932588693	0.000454725495163432	0.0110978528001918	GRASP	ENST00000293662	protein_coding
82555	ENSG00000161847	4720.76483613787	-0.0350391439027085	0.176065221987579	-0.199012295029966	0.84225312692308	0.949747563951105	RAVER1	ENST00000617231	protein_coding
82563	ENSG00000161860	29.3515175844788	0.0630217699067186	0.403218831763178	0.156296692868088	0.875799163013918	0.961612850746021	SYCE2	ENST00000293695	protein_coding
82566	ENSG00000161888	2427.68621040345	-0.187996773142529	0.14369536041907	-1.30830092630868	0.19077126108621	0.494131099326839	SPC24	ENST00000585567	protein_coding
82573	ENSG00000161896	3.23398883224724	1.05117847299556	0.964633983166281	1.0897174382611	0.275837632111365	0.595003765278812	IP6K3	ENST00000293756	protein_coding
82576	ENSG00000161904	2895.91604710649	0.0827135544889259	0.124912042188625	0.662174383187358	0.507859469478384	0.778988209493652	LEMD2	ENST00000506578	protein_coding
82590	ENSG00000161905	3.02401596124201	2.4778152255931	1.22996763165739	2.01453693724788	0.0439531908743369	0.223113743183934	ALOX15	ENST00000570836	protein_coding
82597	ENSG00000161912	55.8066263092258	0.403042256838839	0.432315704684332	0.932286873855607	0.351188289439708	0.663458452669992	ADCY10P1	ENST00000457653	transcribed_unprocessed_pseudogene
82600	ENSG00000161914	309.165463345579	-0.0190386188094413	0.165772079512094	-0.11484816300475	0.908565473037953	0.973544386676054	ZNF653	ENST00000590296	protein_coding
82607	ENSG00000161920	694.49873301457	0.619928264253012	0.107924927529304	5.74406931229757	9.24279250442389e-09	2.23426334764242e-06	MED11	ENST00000575284	protein_coding
82610	ENSG00000161921	537.206621580909	1.09406195075139	0.525732201351478	2.08102518342786	0.0374316010404265	0.203513637802309	CXCL16	ENST00000293778	protein_coding
82615	ENSG00000161940	8.86406582838358	0.670259253490845	0.698004529729954	0.96025057853157	0.33692911676346	0.651723762593899	BCL6B	ENST00000293805	protein_coding
82621	ENSG00000161955	15.259334783085	-0.74150839989262	0.509358326821204	-1.45576966321571	0.145456304724002	0.428016285437465	TNFSF13	ENST00000483039	protein_coding
82630	ENSG00000161956	1865.96499014309	0.456496388662657	0.0693849303149259	6.57918638226919	4.73029516413643e-11	2.60942487592901e-08	SENP3	ENST00000321337	protein_coding
82640	ENSG00000161958	5.83673680995808	1.25798896187021	0.862140427833195	1.45914623796484	0.144524862252305	0.42606117973466	FGF11	ENST00000575235	protein_coding
82646	ENSG00000161960	239.50333963873	0.685500250153436	0.247020268790126	2.77507693401408	0.00551886508487352	0.062622818267916	EIF4A1	ENST00000580888	nonsense_mediated_decay
82683	ENSG00000161970	4144.33135102383	0.270430057254864	0.0955346667561978	2.83070079623552	0.00464461471860856	0.0556371052651138	RPL26	ENST00000293842	protein_coding
82696	ENSG00000161980	1379.40933444794	0.139692833099771	0.16744951263234	0.834238517053717	0.404146590357	0.704800197323211	POLR3K	ENST00000293860	protein_coding
82698	ENSG00000161981	1943.948144841	0.374133386513672	0.177324985049543	2.10987406207389	0.0348692049592635	0.194789628644618	SNRNP25	ENST00000293861	protein_coding
82705	ENSG00000161992	7.51763349362578	0.475380203381235	0.659115287951339	0.721239837811699	0.470761965110726	0.753415419512322	PRR35	ENST00000409413	protein_coding
82706	ENSG00000161996	2079.1174491111	0.177726452804521	0.211472180055679	0.840424744085616	0.400670280255774	0.702551532746009	WDR90	ENST00000552943	retained_intron
82731	ENSG00000161999	3852.88581726779	0.211463620697045	0.199823869574264	1.05825005364765	0.289941457062889	0.610073487311933	JMJD8	ENST00000412368	protein_coding
82747	ENSG00000162004	28.8348671955533	0.115067500845974	0.47175832038238	0.243911969062267	0.807298999129843	0.933424553516388	CCDC78	ENST00000345165	protein_coding
82763	ENSG00000162032	1060.73283814179	0.159949243984298	0.144063898785359	1.11026596762182	0.26688443361319	0.585820951495851	SPSB3	ENST00000566339	protein_coding
82775	ENSG00000162039	45.5571582754095	2.49422828946435	0.703392992435159	3.54599536288994	0.000391133089812105	0.0099934789488024	MEIOB	ENST00000470044	protein_coding
82782	ENSG00000162062	1152.59134372799	0.0991130999239966	0.141191995687167	0.701973928774241	0.482695422471063	0.761793210190562	C16orf59	ENST00000361837	protein_coding
82795	ENSG00000162063	5271.27672737275	0.0326071352673887	0.168115296938115	0.19395697988977	0.846209567235694	0.951366671692554	CCNF	ENST00000293968	nonsense_mediated_decay
82800	ENSG00000162065	1051.92632761692	0.352274323560134	0.150856421541008	2.33516293149227	0.0195349107899802	0.140423552871423	TBC1D24	ENST00000567020	protein_coding
82809	ENSG00000162066	1408.85269067431	0.216032904340285	0.162479049088129	1.32960468166642	0.183648554803479	0.484608733968115	AMDHD2	ENST00000566706	protein_coding
82827	ENSG00000162068	7.12826035696925	0.72123887197783	0.589609650351043	1.22324807870498	0.221236011257599	0.534325953351248	NTN3	ENST00000293973	protein_coding
82828	ENSG00000162073	2675.81247021102	-0.499609252872728	0.257755094596666	-1.93830990481299	0.0525854247180201	0.24609263651547	PAQR4	ENST00000318782	protein_coding
82833	ENSG00000162076	1182.80749222175	0.245485347059917	0.147224735546895	1.66741917482828	0.0954310836874594	0.342127034569572	FLYWCH2	ENST00000396958	protein_coding
82838	ENSG00000162086	483.106586957901	0.290657162508385	0.15331984628781	1.89575693914255	0.0579921922908129	0.259655364192414	ZNF75A	ENST00000498240	processed_transcript
82848	ENSG00000162104	2077.68208786762	0.0177618706241985	0.188112629357967	0.0944214680578341	0.924774362943641	0.979114810992255	ADCY9	ENST00000576936	protein_coding
82855	ENSG00000162105	194.776367603819	0.0694545116617439	0.922541850502226	0.0752860280798462	0.939987137909062	0.984608952966335	SHANK2	ENST00000409161	protein_coding
82876	ENSG00000162129	1976.11078089886	0.231948373574768	0.109939017500561	2.10979121742274	0.0348763432899074	0.194789628644618	CLPB	ENST00000294053	protein_coding
82890	ENSG00000162139	801.047503495275	0.00289316411351707	0.162710697086836	0.0177810320115157	0.985813536630909	0.999627708401254	NEU3	ENST00000294064	protein_coding
82897	ENSG00000162144	1742.17106616631	0.468564041868934	0.229953432866159	2.0376475185811	0.041585196206097	0.216730598638074	CYB561A3	ENST00000294072	protein_coding
82918	ENSG00000162148	20.789378671486	0.140281015677767	0.379450835270084	0.369694839590795	0.711609877227347	0.891594834236163	PPP1R32	ENST00000432063	protein_coding
82924	ENSG00000162174	274.723707388782	-0.154818670344097	0.702732411633412	-0.220309562759801	0.825630073112279	0.94156402825007	ASRGL1	ENST00000415229	protein_coding
82935	ENSG00000162191	5503.23798357918	-0.223211704819637	0.110430321202432	-2.02129000793598	0.0432497529106049	0.221225673827569	UBXN1	ENST00000294119	protein_coding
82953	ENSG00000162194	169.860680594553	0.444576051566889	0.214523876995366	2.07238493818799	0.0382295568684433	0.20593934457076	LBHD1	ENST00000354588	protein_coding
82963	ENSG00000162222	1190.94948348436	0.0266581029305105	0.076940468384592	0.346477003457507	0.728984263788325	0.900587346332773	TTC9C	ENST00000530625	protein_coding
82969	ENSG00000162227	970.850556725726	0.137414452249207	0.140692411077418	0.976701239227415	0.328717081487494	0.644874596099458	TAF6L	ENST00000294168	protein_coding
82977	ENSG00000162231	4023.92141701545	0.0282725545862585	0.110635040905849	0.255547920033026	0.79829993701752	0.929316137675553	NXF1	ENST00000531709	protein_coding
82994	ENSG00000162236	3601.41943670749	-0.0874202717207738	0.0974563243309388	-0.897019996608072	0.369708246792533	0.677792305430354	STX5	ENST00000377897	protein_coding
83002	ENSG00000162241	79.8372394422744	1.26329007834181	0.230195406438264	5.48790307282094	4.06733129439436e-08	7.60909264935655e-06	SLC25A45	ENST00000534338	retained_intron
83017	ENSG00000162244	14869.7453904627	-0.160164920196798	0.0911345933748445	-1.7574547080934	0.0788403353603294	0.307333026805966	RPL29	ENST00000294189	protein_coding
83026	ENSG00000162267	5.33141064889623	1.2811434764827	1.371426017385	0.934168857993198	0.350216797089032	0.66246000988606	ITIH3	ENST00000467268	retained_intron
83037	ENSG00000162298	2397.75886295985	0.124360219068522	0.108241594231713	1.14891340940807	0.25059168774326	0.5694158819295	SYVN1	ENST00000530451	retained_intron
83053	ENSG00000162300	1929.75714387521	-0.194341555074647	0.109410755203266	-1.77625640837223	0.0756906646116814	0.300692110169272	ZFPL1	ENST00000525509	protein_coding
83067	ENSG00000162302	9013.42382589446	-0.352685287521301	0.150972144363116	-2.33609510555157	0.0194862853471604	0.140256923037407	RPS6KA4	ENST00000528057	protein_coding
83075	ENSG00000162337	1394.05540670779	1.23078342560854	0.24190683268172	5.08784068628562	3.62163401281734e-07	4.80961939208348e-05	LRP5	ENST00000294304	protein_coding
83082	ENSG00000162341	826.299160281232	-0.227326568186919	0.207834326401074	-1.09378740328116	0.274048230067164	0.593358617740266	TPCN2	ENST00000294309	protein_coding
83091	ENSG00000162368	5761.38740676105	-0.0655463344287275	0.130390667112918	-0.502691917144381	0.615180893394895	0.844746077667162	CMPK1	ENST00000371873	protein_coding
83096	ENSG00000162373	8.73420100251688	-6.58688458099333	2.17227226934052	-3.03225552061807	0.00242733634725688	0.0362466910053622	BEND5	ENST00000371833	protein_coding
83102	ENSG00000162377	2391.12540016159	0.0241328015885723	0.123273662309917	0.195766079601829	0.844793260868106	0.951058345965579	COA7	ENST00000371538	protein_coding
83104	ENSG00000162378	2329.50833925738	0.313896662091702	0.109935868776511	2.85527067357627	0.00430001644510407	0.0530524632716479	ZYG11B	ENST00000294353	protein_coding
83106	ENSG00000162383	4.01542978636663	1.70506953317505	0.836282307556446	2.03886835554029	0.0414631678958642	0.216530577373033	SLC1A7	ENST00000371494	protein_coding
83112	ENSG00000162384	1473.85572651132	-0.0393930286777046	0.102402222838803	-0.384689195074559	0.700467701395393	0.886688215741004	C1orf123	ENST00000294360	protein_coding
83119	ENSG00000162385	1940.73434346844	-0.215268283346177	0.0886800414791161	-2.42747161317997	0.015204476652659	0.1200400406258	MAGOH	ENST00000371470	protein_coding
83123	ENSG00000162390	181.522901313434	-0.653060310927958	0.340813293678605	-1.9161820358563	0.0553419291281964	0.252989128889593	ACOT11	ENST00000481208	processed_transcript
83128	ENSG00000162396	306.579306906875	0.149075731221433	0.11993508314659	1.24297017445034	0.213878824371041	0.52537163078453	PARS2	ENST00000371279	protein_coding
83129	ENSG00000162402	6214.21348482467	-0.186489404895197	0.0899113847891119	-2.07414673161369	0.0380656856241102	0.205541421000172	USP24	ENST00000294383	protein_coding
83136	ENSG00000162407	5770.45083234943	-1.40671708884808	0.469883572850496	-2.99375668809698	0.00275565601963885	0.0395498222858641	PLPP3	ENST00000371250	protein_coding
83141	ENSG00000162408	2763.53499412377	-0.00707472595205327	0.10500907593773	-0.0673725188882581	0.946285146218063	0.987312251975529	NOL9	ENST00000377705	protein_coding
83146	ENSG00000162409	355.940532457121	-0.745758274312416	0.46109603598903	-1.6173599773262	0.105800599641732	0.362105329413334	PRKAA2	ENST00000371244	protein_coding
83148	ENSG00000162413	5213.21460941351	0.296080959384221	0.222004201352497	1.33367277547196	0.182311120785596	0.482321870706014	KLHL21	ENST00000377658	protein_coding
83154	ENSG00000162415	24.2172024636445	-0.598590967962164	1.50972287294954	-0.396490626649048	0.691743121352056	0.883051371992379	ZSWIM5	ENST00000359600	protein_coding
83156	ENSG00000162419	1357.22317800391	-0.200262754523014	0.114635309077434	-1.74695524559314	0.0806451016091262	0.311077535822038	GMEB1	ENST00000373816	protein_coding
83160	ENSG00000162426	39.5808724822389	0.419626192242713	0.42913490733737	0.977842130919493	0.328152410017287	0.644325175605723	SLC45A1	ENST00000471889	protein_coding
83164	ENSG00000162430	9546.93349691953	-0.027575245568711	0.112027904417103	-0.246146223230622	0.805569042584651	0.932603847171474	SEPN1	ENST00000361547	protein_coding
83169	ENSG00000162433	3684.67854115932	-0.494230638315315	0.340314932513227	-1.45227432327291	0.146425344007698	0.42953297668143	AK4	ENST00000497030	processed_transcript
83177	ENSG00000162434	12940.1787515303	-0.464757264754233	0.240107374969622	-1.93562261389528	0.0529139386348431	0.247207486599352	JAK1	ENST00000342505	protein_coding
83183	ENSG00000162437	503.291753384611	-0.69456348181324	0.379361312251962	-1.8308758942502	0.0671190690900049	0.280933784514079	RAVER2	ENST00000371072	protein_coding
83186	ENSG00000162438	3.61608178484095	-0.84319159749588	0.778218106960494	-1.08349007810825	0.278590952471977	0.598403130139988	CTRC	ENST00000375949	protein_coding
83190	ENSG00000162441	1412.77267654944	-0.205085432528578	0.0745416563689242	-2.75128622730842	0.00593617502255462	0.065559994576612	LZIC	ENST00000488540	protein_coding
83195	ENSG00000162444	60.0104979582224	-1.77816643929165	0.720558734760017	-2.46776057733014	0.0135961223968717	0.111985825898276	RBP7	ENST00000315901	nonsense_mediated_decay
83197	ENSG00000162458	2901.4717370478	0.654421251990063	0.337033163037083	1.94171174757084	0.0521720057502896	0.245125252612302	FBLIM1	ENST00000496928	protein_coding
83212	ENSG00000162461	53.5459055258449	0.757985563389436	0.271300128887302	2.79390049130535	0.00520765006237174	0.0601381553633202	SLC25A34	ENST00000294454	protein_coding
83215	ENSG00000162482	42.2605949881379	0.270005962968466	0.28227928833915	0.956520630886888	0.338809266298765	0.652973443980258	AKR7A3	ENST00000361640	protein_coding
83216	ENSG00000162490	29.6214424072329	2.33917866788536	0.855554824570442	2.73410727250567	0.00625496626371275	0.0678957337020767	DRAXIN	ENST00000294485	protein_coding
83217	ENSG00000162493	368.604067833147	-7.05177102057157	1.49305598986831	-4.72304526315422	2.3233911345338e-06	0.00020402219129943	PDPN	ENST00000294489	protein_coding
83229	ENSG00000162496	330.644228073842	-1.39928100684953	0.617930693787218	-2.26446269932558	0.0235456714298896	0.15669138151166	DHRS3	ENST00000616661	protein_coding
83233	ENSG00000162510	5.81911555088563	-0.169321482538845	0.862547757338937	-0.196303892854839	0.844372314613445	0.950841453891319	MATN1	ENST00000373765	protein_coding
83236	ENSG00000162511	8.95498113311814	1.06768806719366	1.12905330211996	0.945648947829939	0.34432766961012	0.657833716720728	LAPTM5	ENST00000294507	protein_coding
83239	ENSG00000162512	3269.54638631235	-0.62941075719082	0.492997765269969	-1.27670103503644	0.201707815907467	0.509247435902026	SDC3	ENST00000336798	protein_coding
83243	ENSG00000162517	3396.6759230443	-0.109361732921293	0.102813045475193	-1.0636951022687	0.287466843907787	0.607640172905496	PEF1	ENST00000373703	protein_coding
83251	ENSG00000162520	2407.6359965555	-0.0737872563104558	0.352767138735389	-0.209167034591064	0.834317845793543	0.944810723992119	SYNC	ENST00000409190	protein_coding
83255	ENSG00000162521	8309.91192091217	-0.287109628029783	0.134087967238557	-2.14120352439219	0.0322576289591764	0.186606783927863	RBBP4	ENST00000414241	protein_coding
83274	ENSG00000162522	2630.09893955783	0.0158149974658895	0.298348583186951	0.0530084550660644	0.957725171018247	0.99298791948369	KIAA1522	ENST00000401073	protein_coding
83279	ENSG00000162526	7.55069462995199	0.565631003462393	0.446109891737363	1.26791854190805	0.204827041800383	0.513715199031644	TSSK3	ENST00000421153	processed_transcript
83283	ENSG00000162542	675.976612165917	-0.305234967230434	0.197780176465123	-1.54330415052622	0.12275699706033	0.391044770089464	TMCO4	ENST00000294543	protein_coding
83291	ENSG00000162545	1607.94503461771	-2.3158973511795	0.560590115223988	-4.13117764349834	3.60909534909521e-05	0.00177274149179074	CAMK2N1	ENST00000375078	protein_coding
83293	ENSG00000162551	415.161397724389	0.652623904147413	1.25189400090073	0.521309235189123	0.602151368584256	0.837668923166501	ALPL	ENST00000374840	protein_coding
83300	ENSG00000162552	9.92247784181565	0.994781415166426	0.870010668007963	1.14341289336618	0.252867201767598	0.571897573092674	WNT4	ENST00000290167	protein_coding
83303	ENSG00000162572	162.576351590814	0.37502715003627	0.296725576820719	1.26388548656478	0.206271131762653	0.515894934183798	SCNN1D	ENST00000379116	protein_coding
83312	ENSG00000162576	9316.04085426519	0.169427413982321	0.212215075785074	0.798375955881252	0.424652351996247	0.720729780754753	MXRA8	ENST00000474033	retained_intron
83322	ENSG00000162585	2947.29711540938	0.00496380041717236	0.121088915477551	0.0409930206872866	0.967301459871658	0.996386268681359	FAAP20	ENST00000469733	processed_transcript
83337	ENSG00000162591	398.293617216648	0.860412823900643	0.993170790660429	0.866329167140018	0.386309675691463	0.691539833948785	MEGF6	ENST00000294599	protein_coding
83344	ENSG00000162595	304.26916728739	0.559382597917589	0.853081282231614	0.655720163563166	0.51200419278562	0.781830586111717	DIRAS3	ENST00000370981	protein_coding
83345	ENSG00000162599	627.647944636847	0.17638034658398	0.479703119162255	0.367686470106778	0.713107030210749	0.892524429141871	NFIA	ENST00000371191	protein_coding
83359	ENSG00000162600	131.064445104815	0.339670799992583	0.250042098609659	1.35845444379686	0.174319528695561	0.47067179008078	OMA1	ENST00000467509	processed_transcript
83370	ENSG00000162601	1453.87386677391	0.269018398045696	0.184074601099545	1.4614639740559	0.14388815526263	0.425238295168181	MYSM1	ENST00000472487	protein_coding
83378	ENSG00000162604	528.714651249939	-0.015155121834074	0.158147557419927	-0.0958289971803531	0.923656386915927	0.978739562768312	TM2D1	ENST00000606498	protein_coding
83390	ENSG00000162607	7719.31356400343	-0.0566623046507967	0.092264723117639	-0.614127509801892	0.5391310707876	0.799370493240829	USP1	ENST00000452143	protein_coding
83394	ENSG00000162613	9502.43267384206	-0.249019797826562	0.10613617416104	-2.34622926438562	0.0189644382155656	0.138298641169823	FUBP1	ENST00000483894	processed_transcript
83407	ENSG00000162614	2413.05908551164	0.423738121288387	0.297338987877239	1.42510110871614	0.154127976222957	0.441429131105054	NEXN	ENST00000401035	protein_coding
83415	ENSG00000162616	4014.81488780562	-0.672881131813637	0.23161906447018	-2.90511980675178	0.00367112548944623	0.0481104055201026	DNAJB4	ENST00000487931	processed_transcript
83421	ENSG00000162618	472.312801999861	2.40148415728423	0.780969236109829	3.07500480972404	0.00210499159032051	0.0329739950489797	ADGRL4	ENST00000401034	protein_coding
83423	ENSG00000162620	11.4663963875532	1.14675603614964	0.920373316429729	1.24596836487837	0.212776009497309	0.524457641551272	LRRIQ3	ENST00000417067	protein_coding
83433	ENSG00000162623	1726.49098742127	-0.902094290327171	0.168620084601407	-5.34986263623096	8.80210162672818e-08	1.49108987714512e-05	TYW3	ENST00000370867	protein_coding
83441	ENSG00000162624	1.53855812313241	-0.0170808881253436	4.36359262629369	-0.00391440943006901	0.996876761127113	0.999627708401254	LHX8	ENST00000294638	protein_coding
83444	ENSG00000162627	1662.63046336472	-0.146297596095486	0.150121863562351	-0.97452557957838	0.329795644683162	0.646195218553147	SNX7	ENST00000529992	protein_coding
83449	ENSG00000162630	100.981405294463	2.23454578674418	0.577689896433641	3.86807143510577	0.000109699531319652	0.00409025254213344	B3GALT2	ENST00000367434	protein_coding
83450	ENSG00000162631	513.499576330065	-4.1549036801242	0.840665122523983	-4.94240045031208	7.71665100435778e-07	8.87786255121676e-05	NTNG1	ENST00000370074	protein_coding
83461	ENSG00000162636	877.830337146196	-0.161197718750477	0.243656132394413	-0.661578746926598	0.508241231916492	0.779122440697775	FAM102B	ENST00000370035	protein_coding
83464	ENSG00000162639	159.592057168347	-0.0126243956610796	0.317337045393442	-0.0397822940760907	0.96826669233639	0.996487820442877	HENMT1	ENST00000370031	protein_coding
83470	ENSG00000162641	6.92598919970862	1.26994067623855	0.983935211325242	1.29067509895097	0.196816362763698	0.502944751548279	AKNAD1	ENST00000466413	retained_intron
83479	ENSG00000162642	1212.24979274965	-0.0488146159158088	0.0995283508755455	-0.490459406655383	0.623808847918047	0.849135586500903	C1orf52	ENST00000294661	processed_transcript
83483	ENSG00000162643	12.5298170361743	1.10847551925013	0.853392583096787	1.29890456186964	0.193976683934743	0.499333685364863	WDR63	ENST00000370596	protein_coding
83489	ENSG00000162645	1327.77660737722	-0.569099016840808	0.682932773043932	-0.833316307700756	0.404666361451404	0.704995716273829	GBP2	ENST00000464839	nonsense_mediated_decay
83493	ENSG00000162650	553.532273760456	0.328744440170266	0.172602866552682	1.90462908719958	0.0568283028015056	0.256687824159478	ATXN7L2	ENST00000463678	nonsense_mediated_decay
83499	ENSG00000162654	4392.70928640565	0.0746422842959924	1.34736901458909	0.0553985459720224	0.955820954206725	0.991921856582098	GBP4	ENST00000355754	protein_coding
83502	ENSG00000162664	2704.30398021076	-0.0522055533755643	0.0753995871022845	-0.692385136071688	0.488695497763542	0.766088235127138	ZNF326	ENST00000394583	nonsense_mediated_decay
83506	ENSG00000162669	4.83070433819948	-0.989384837179807	1.2488589578849	-0.792231044933574	0.428225969865401	0.723533003945942	HFM1	ENST00000462405	processed_transcript
83515	ENSG00000162676	12.8905266806223	0.221630282993437	0.999755866259368	0.221684403636136	0.824559572140023	0.941287647513514	GFI1	ENST00000370332	protein_coding
83519	ENSG00000162687	14.9845548213268	-3.29766982502935	2.10832580042075	-1.56411775844665	0.117789916254364	0.383659285468678	KCNT2	ENST00000367433	protein_coding
83526	ENSG00000162688	1110.21922607768	0.253837107953244	0.251049759553704	1.01110277263159	0.311967243484494	0.630558368688972	AGL	ENST00000361915	protein_coding
83534	ENSG00000162692	1296.16516752033	-4.36133963477489	1.61828755911375	-2.6950337782757	0.0070381495752768	0.0733543739872065	VCAM1	ENST00000370119	protein_coding
83539	ENSG00000162694	913.778895138714	0.494213029529582	0.181744834549789	2.71926864251095	0.0065426446859104	0.0699247182179217	EXTL2	ENST00000370113	protein_coding
83546	ENSG00000162695	1969.89836152805	-0.334552462329771	0.139495271130435	-2.39830683591379	0.016471061332397	0.126273633921762	SLC30A7	ENST00000370112	protein_coding
83549	ENSG00000162702	2109.94131803564	0.0968318674948083	0.193773253522937	0.499717405443401	0.617274074997721	0.84587015440671	ZNF281	ENST00000294740	protein_coding
83552	ENSG00000162704	7766.81512910384	-0.0729903960606545	0.152986048680525	-0.477104917018138	0.633287413513066	0.853165732201224	ARPC5	ENST00000359856	protein_coding
83557	ENSG00000162706	16.9357870180073	-0.272069182808124	1.71875115158063	-0.158294691211068	0.874224591203904	0.961158422292529	CADM3	ENST00000368124	protein_coding
83560	ENSG00000162711	50.8208703616054	-0.978574893579138	1.79538006825015	-0.545051663925899	0.585717985322047	0.826805036398316	NLRP3	ENST00000391828	protein_coding
83568	ENSG00000162714	3457.37442102018	-0.0185587929716548	0.219328639744169	-0.0846163683561903	0.932566385672762	0.981711269822567	ZNF496	ENST00000462139	processed_transcript
83573	ENSG00000162722	24.2770407420435	-0.449720054578686	2.78746515002902	-0.161336565794914	0.871828325140533	0.960591753921614	TRIM58	ENST00000366481	protein_coding
83574	ENSG00000162723	5.88412085725504	2.5221785546581	1.37177202935726	1.83862806696814	0.065969910156995	0.278481306316141	SLAMF9	ENST00000466773	processed_transcript
83578	ENSG00000162729	1576.51109935426	0.0178684904794748	0.163621071160648	0.109206536497558	0.913038675944868	0.975238548244037	IGSF8	ENST00000314485	protein_coding
83583	ENSG00000162733	9265.68774603055	-0.244050813421514	0.183129020642256	-1.33267142785779	0.182639653604884	0.483012846669388	DDR2	ENST00000446985	protein_coding
83589	ENSG00000162734	24291.9278352275	-0.130957872159808	0.112018711952342	-1.1690713977815	0.242374866549199	0.559430627501283	PEA15	ENST00000360472	protein_coding
83593	ENSG00000162735	1816.09120639172	0.0857335280117579	0.0794415670499405	1.07920237723737	0.280497520166183	0.600758949612271	PEX19	ENST00000368072	protein_coding
83605	ENSG00000162736	4541.90938330341	0.176418359624552	0.0833492897897973	2.11661503138743	0.03429253335515	0.193335839256472	NCSTN	ENST00000294785	protein_coding
83619	ENSG00000162738	84.1132972585963	-1.98193078747607	1.15098731767317	-1.72193972691439	0.0850804374923199	0.321612989000806	VANGL2	ENST00000368061	protein_coding
83621	ENSG00000162745	1632.47141446623	-1.36552744511177	0.511051919604925	-2.67199357389639	0.00754020923879229	0.0763744282932579	OLFML2B	ENST00000533556	nonsense_mediated_decay
83626	ENSG00000162746	312.353085791424	0.61126285544331	0.449969464931429	1.35845407984842	0.174319644109122	0.47067179008078	FCRLB	ENST00000367948	protein_coding
83632	ENSG00000162755	7.33755276992316	0.252580691927161	0.657619571017202	0.384083295356417	0.700916712101738	0.886769899685786	KLHDC9	ENST00000490724	processed_transcript
83640	ENSG00000162757	295.050143529336	0.207049787578506	0.151610565207773	1.36566859502672	0.172043005747424	0.467990039910238	C1orf74	ENST00000294811	protein_coding
83641	ENSG00000162769	528.861669384992	0.147956778602956	0.286525672851212	0.516382274337375	0.605587443432551	0.839580374919957	FLVCR1	ENST00000366971	protein_coding
83646	ENSG00000162772	1880.24029026975	0.293655595369849	0.364316380466126	0.806045544793046	0.420216588529547	0.717779486435136	ATF3	ENST00000366981	protein_coding
83657	ENSG00000162775	1204.78069928674	-0.0664408565840842	0.102764137179719	-0.646537385585101	0.517931393542336	0.7855316575047	RBM15	ENST00000369784	protein_coding
83662	ENSG00000162777	153.976307964429	-0.286892191641907	0.667517662130011	-0.429789663881627	0.667348652322997	0.871250616304202	DENND2D	ENST00000468692	processed_transcript
83670	ENSG00000162779	3.84839610479019	-1.57412608201275	0.975777430211101	-1.61320197954589	0.106700633534693	0.36359040691471	AXDND1	ENST00000509175	protein_coding
83684	ENSG00000162783	4739.92485309111	0.0568632594627298	0.18250481963806	0.311571275627131	0.755366367002684	0.912393689679528	IER5	ENST00000367577	protein_coding
83685	ENSG00000162804	316.902313536057	-2.9516057990442	0.819231287001316	-3.60289682032061	0.000314690466592533	0.00854049549499221	SNED1	ENST00000401884	protein_coding
83697	ENSG00000162813	1168.24335638883	0.326396316747405	0.112176915984427	2.90965671397774	0.00361825937250282	0.047656993688538	BPNT1	ENST00000469520	protein_coding
83708	ENSG00000162814	8.19253984671089	-0.831384492777619	0.706794943651988	-1.17627396778177	0.239485414867462	0.556526449267329	SPATA17	ENST00000470448	nonsense_mediated_decay
83713	ENSG00000162817	189.046111145933	-2.80418245951381	0.747693564621329	-3.75044348674312	0.000176522087303711	0.00576281667109567	C1orf115	ENST00000294889	protein_coding
83714	ENSG00000162819	2936.1904457438	0.0282506370932472	0.161353054196799	0.175085852783366	0.861012174406818	0.95692663293188	BROX	ENST00000340934	protein_coding
83723	ENSG00000162825	241.416969128725	-0.762364301832724	0.382833933766476	-1.99137076050776	0.0464401413419826	0.229892475834514	NBPF20	ENST00000369373	protein_coding
83728	ENSG00000162836	195.740459199034	0.376706103712743	0.301100047759083	1.25109944855988	0.210898196720198	0.521824474322982	ACP6	ENST00000609196	protein_coding
83738	ENSG00000162840	53.7316763119592	-0.661455427853983	0.458856001728812	-1.44153160329569	0.149434555635527	0.434274622442622	MT2P1	ENST00000262499	processed_pseudogene
83739	ENSG00000162849	95.0053785884601	-1.07259430542452	0.667401242228562	-1.60712063082615	0.108027908427416	0.366521435405683	KIF26B	ENST00000407071	protein_coding
83743	ENSG00000162851	1081.83726588082	-0.184239517057623	0.238057305738664	-0.773929270878494	0.438972618815071	0.731360405884569	TFB2M	ENST00000366514	protein_coding
83744	ENSG00000162852	3066.76003639069	-0.350229156789369	0.278792554059361	-1.2562356909819	0.209030530102258	0.519638642880788	CNST	ENST00000483271	processed_transcript
83748	ENSG00000162869	547.915294931519	0.00110687076890809	0.138542159082404	0.00798941474738916	0.993625437138799	0.999627708401254	PPP1R21	ENST00000431614	nonsense_mediated_decay
83757	ENSG00000162877	44.6541545907841	-7.1983489825582	1.49127670834169	-4.82697070388957	1.386255044983e-06	0.000138073569619279	PM20D1	ENST00000367136	protein_coding
83761	ENSG00000162878	1041.70552177824	0.247355773223618	0.58431773742834	0.423324087870862	0.67205882205233	0.873847062591189	PKDCC	ENST00000294964	protein_coding
83770	ENSG00000162881	14.0294999700301	0.185775780900412	0.847726251193503	0.21914595736402	0.826536351937811	0.942048266348276	OXER1	ENST00000378661	protein_coding
83771	ENSG00000162882	88.6576043051392	-0.242547171474271	0.655518936422414	-0.370007879250607	0.711376619604321	0.891450030029358	HAAO	ENST00000406007	retained_intron
83778	ENSG00000162885	1189.93341234809	-0.118972682714749	0.25553716309674	-0.465578788122138	0.641517029115141	0.857295320478486	B3GALNT2	ENST00000366600	protein_coding
83785	ENSG00000162889	9942.81623204988	-0.321726014534326	0.157116358681437	-2.04769266061369	0.0405901234512621	0.213876050925901	MAPKAPK2	ENST00000294981	protein_coding
83789	ENSG00000162892	8.04350419342144	-3.04170596033536	2.09201631965434	-1.45395900202056	0.145957673066477	0.428628634773708	IL24	ENST00000294984	protein_coding
83796	ENSG00000162894	21.1746823252844	-1.23666329163019	0.83192636252505	-1.48650571413158	0.137145406564683	0.415219008842189	FCMR	ENST00000367091	protein_coding
83806	ENSG00000162909	25660.5754801052	-0.277208546394042	0.20080873421174	-1.38046060338064	0.167444871694979	0.46085495499337	CAPN2	ENST00000434648	protein_coding
83818	ENSG00000162910	1342.81197592328	0.115657206581757	0.136240672915288	0.84891834506477	0.395926730111417	0.698989740854329	MRPL55	ENST00000465268	retained_intron
83852	ENSG00000162913	4.46108322560106	1.66932762211535	0.687835559505272	2.42692835380017	0.0152272626389961	0.12017583580901	C1orf145	ENST00000295012	protein_coding
83855	ENSG00000162923	5817.02201151265	0.1467678903954	0.118882097478514	1.23456679776301	0.216991772257658	0.529216817919687	WDR26	ENST00000414423	protein_coding
83864	ENSG00000162924	290.785317047835	0.474308329959342	0.210296009643635	2.25543190649742	0.0241062319100085	0.158336693197065	REL	ENST00000295025	protein_coding
83866	ENSG00000162927	182.782156147292	0.20151956615791	0.199304243310287	1.01111528189681	0.311961256981095	0.630558368688972	PUS10	ENST00000398658	protein_coding
83872	ENSG00000162928	984.371191548325	0.212306044989884	0.115556654893804	1.83724637222316	0.0661735327662002	0.2787658868087	PEX13	ENST00000444100	protein_coding
83877	ENSG00000162929	639.581998143209	-0.0572554686470248	0.134532933827508	-0.425587006973586	0.670408809599966	0.873179266844271	KIAA1841	ENST00000482513	processed_transcript
83888	ENSG00000162931	17.3518910597178	-1.58263789145626	0.668415191250868	-2.36774674210279	0.0178967819678741	0.133439091072961	TRIM17	ENST00000366697	protein_coding
83896	ENSG00000162944	13.4331045337863	-1.22532585415445	1.15362840731634	-1.06214951572222	0.288167814196379	0.608331093974348	RFTN2	ENST00000295049	protein_coding
83900	ENSG00000162946	90.8721214712691	-0.42245766051547	0.651476795952073	-0.648461561701653	0.516686464345481	0.784695227582146	DISC1	ENST00000317586	protein_coding
83923	ENSG00000162959	307.30532163037	-0.115103609859839	0.140266919022596	-0.820604107239973	0.411871807421502	0.710586212098332	MEMO1	ENST00000295065	protein_coding
83932	ENSG00000162961	1259.29471039936	-0.14494170105864	0.114999108646437	-1.26037238692225	0.207535058031769	0.517670636347302	DPY30	ENST00000446765	processed_transcript
83939	ENSG00000162971	502.354875059708	0.0729056974568188	0.130041346567467	0.560634747187844	0.575046558956362	0.821479308566033	TYW5	ENST00000354611	protein_coding
83944	ENSG00000162972	793.318158246621	0.00523924318515568	0.104787806712548	0.049998595729061	0.960123507369713	0.994180927831352	C2orf47	ENST00000392290	protein_coding
83948	ENSG00000162975	3.02052671653523	-0.743754876385407	1.47920074576242	-0.50280861371663	0.61509883698808	0.844746077667162	KCNF1	ENST00000295082	protein_coding
83949	ENSG00000162976	255.915658213192	-0.60917585942364	0.271794044905256	-2.24131422613027	0.0250057281003726	0.161362028213035	PQLC3	ENST00000445402	protein_coding
83959	ENSG00000162980	1235.09071805921	-0.0525011333027521	0.166349911085909	-0.315606620767226	0.752301111718575	0.911416740713129	ARL5A	ENST00000495604	processed_transcript
83966	ENSG00000162981	259.730454596001	-2.89899418456248	1.57889314346752	-1.83609270618263	0.0663439468552309	0.279046661318365	FAM84A	ENST00000295092	protein_coding
83970	ENSG00000162994	82.1631926904459	0.667087742533549	0.301526409484208	2.21236920399335	0.0269411649550232	0.167808981714641	CLHC1	ENST00000428621	nonsense_mediated_decay
83983	ENSG00000162997	24.2863786195557	0.582206798378174	0.381083641861344	1.5277664387127	0.126570537758846	0.397930520143769	PRORSD1P	ENST00000563365	processed_transcript
83986	ENSG00000162998	32.163318506167	-0.0491505847685907	0.541699657595681	-0.0907340148353502	0.927703942166318	0.979941633552915	FRZB	ENST00000295113	protein_coding
83987	ENSG00000162999	60.6521575454925	0.89567406128826	0.338796313811737	2.6436948242181	0.00820065564782363	0.0802925000254238	DUSP19	ENST00000342619	protein_coding
83990	ENSG00000163001	1297.08787367464	-0.0179639095950545	0.232507685513732	-0.0772615733340718	0.93841545953301	0.984311177331766	CFAP36	ENST00000339012	protein_coding
83997	ENSG00000163002	964.362594799906	0.0531379077716329	0.15062174892723	0.352790404772855	0.72424557773615	0.898167738618427	NUP35	ENST00000442895	protein_coding
84007	ENSG00000163006	574.461825012211	0.348013978684001	0.130852010204625	2.65959978864506	0.00782335510503066	0.0779581573550855	CCDC138	ENST00000412964	protein_coding
84015	ENSG00000163009	80.0879248035019	-0.439092706159952	0.323020181501623	-1.35933520970344	0.174040391618453	0.470449877605611	C2orf48	ENST00000381786	lincRNA
84017	ENSG00000163013	236.989806277216	-0.886175041092302	0.549056197032219	-1.61399697495865	0.10652808243933	0.363323583639783	FBXO41	ENST00000521871	protein_coding
84022	ENSG00000163017	175.615403588003	1.70368723694402	1.25746071519779	1.35486319083618	0.175461149123851	0.472050894373669	ACTG2	ENST00000438902	nonsense_mediated_decay
84031	ENSG00000163026	749.166197718679	0.2348774652318	0.12447730274442	1.88690998321241	0.0591724341210147	0.261713983555963	WDCP	ENST00000295148	protein_coding
84034	ENSG00000163029	3249.63087057299	-0.155424449392478	0.15376813943498	-1.0107714768715	0.312125817779829	0.630760364805115	SMC6	ENST00000448223	protein_coding
84044	ENSG00000163032	5.4899019995483	6.47162945150251	1.58484392939463	4.08344905859247	4.43721597254073e-05	0.00207978789614905	VSNL1	ENST00000404666	protein_coding
84050	ENSG00000163040	249.532322863394	-0.318287169028313	0.29383936215119	-1.08320126581456	0.278719098018453	0.598548743754235	CCDC74A	ENST00000465939	retained_intron
84058	ENSG00000163041	2558.62229464091	-0.0973751695881558	0.119806712837658	-0.812768894845668	0.416350572511378	0.714759513007484	H3F3A	ENST00000366816	protein_coding
84062	ENSG00000163050	822.552926208506	0.143829265243489	0.187130138765652	0.76860556077292	0.442127503369799	0.73351641459268	COQ8A	ENST00000366779	protein_coding
84071	ENSG00000163053	2.97638910941354	0.252380747491866	1.37584314323907	0.183437151780035	0.854455027491792	0.954187085241834	SLC16A14	ENST00000295190	protein_coding
84076	ENSG00000163064	706.336636382457	0.682732395850652	0.614934185461056	1.11025279126215	0.266890109886968	0.585820951495851	EN1	ENST00000295206	protein_coding
84078	ENSG00000163069	3922.33112354076	-0.338558567163079	0.188752694617445	-1.79366216651504	0.072867107456357	0.294144444732519	SGCB	ENST00000381431	protein_coding
84081	ENSG00000163071	45.9366496995675	0.395717774832213	0.68302539081756	0.579360269987258	0.562346106072706	0.812302595624996	SPATA18	ENST00000295213	protein_coding
84091	ENSG00000163072	3.28921396214714	-0.350405544513834	0.975700012814269	-0.359132458657184	0.719496000620134	0.895789175772081	NOSTRIN	ENST00000458381	protein_coding
84104	ENSG00000163081	4.9469324307683	-6.09759470809606	2.73502392579041	-2.2294483973605	0.0257840851155325	0.164020936480061	CCDC140	ENST00000295226	protein_coding
84106	ENSG00000163082	1.24096466694965	-0.0169277065182388	2.25710139504769	-0.00749975457698969	0.994016117708487	0.999627708401254	SGPP2	ENST00000321276	protein_coding
84107	ENSG00000163083	384.446807684014	-1.64707270888083	1.61997299664251	-1.01672849627401	0.309282605701966	0.628379070646152	INHBB	ENST00000295228	protein_coding
84108	ENSG00000163092	8.21544722864056	-1.82706611511714	1.78160981405326	-1.02551417302786	0.305120641409857	0.624463991561232	XIRP2	ENST00000409043	protein_coding
84115	ENSG00000163093	527.188640091251	-0.368302058497169	0.212448918736233	-1.73360288528668	0.0829885681829188	0.316563130476474	BBS5	ENST00000295240	protein_coding
84121	ENSG00000163104	1896.45963481379	0.204106962043125	0.122135019555961	1.67115838508222	0.0946903976171319	0.340660266726621	SMARCAD1	ENST00000359052	protein_coding
84129	ENSG00000163110	4176.82113839076	0.89810974123691	0.388255413780663	2.31319309238088	0.020712025187325	0.145335456581901	PDLIM5	ENST00000359265	protein_coding
84152	ENSG00000163121	75.2511307050174	-0.34748485352451	1.64966803483861	-0.210639259648688	0.833168774785907	0.944449850690999	NEURL3	ENST00000451794	protein_coding
84156	ENSG00000163125	2625.1090125869	0.181005911867513	0.100156404692528	1.80723252220551	0.0707260320859669	0.289770897535407	RPRD2	ENST00000492220	processed_transcript
84160	ENSG00000163126	25.2214195826303	0.542874542940488	0.354826453263609	1.52997201292986	0.126023656592018	0.396779915937522	ANKRD23	ENST00000476975	processed_transcript
84166	ENSG00000163131	245.225764409196	-0.0780541260556442	0.614114134287873	-0.127100357568151	0.898860968459778	0.971129155599039	CTSS	ENST00000368985	protein_coding
84172	ENSG00000163132	3294.18677940148	-0.852187223915136	0.453805267356663	-1.87786983804524	0.0603989734531089	0.264972168611375	MSX1	ENST00000382723	protein_coding
84174	ENSG00000163138	480.638345398158	-0.0198421415351173	0.153112151284709	-0.129592206553359	0.896889069518424	0.970509578594677	PACRGL	ENST00000471979	nonsense_mediated_decay
84207	ENSG00000163141	9.5827365431851	0.552325869409054	0.461624609536606	1.19648272210508	0.231508237103074	0.547141104746297	BNIPL	ENST00000368931	protein_coding
84213	ENSG00000163145	2.76989766035532	-0.970566913042982	2.10266644434314	-0.461588625078469	0.64437635328643	0.859035373937554	C1QTNF7	ENST00000397700	protein_coding
84220	ENSG00000163155	286.531576672261	0.326741601337318	0.147888861576468	2.20937261842651	0.027148733948707	0.168659425893024	LYSMD1	ENST00000368908	protein_coding
84222	ENSG00000163156	1812.61631804984	-0.127919411183471	0.105729968693997	-1.20986899706454	0.22632916535907	0.540486809139198	SCNM1	ENST00000602841	protein_coding
84229	ENSG00000163159	2435.50625489347	-0.00769482547399062	0.100340086095093	-0.0766874513810779	0.938872187488997	0.98438662177652	VPS72	ENST00000491094	retained_intron
84235	ENSG00000163161	3314.65236516156	-0.0209928976712159	0.0792876474136474	-0.264768830404249	0.791187549918238	0.925942933631125	ERCC3	ENST00000426778	nonsense_mediated_decay
84244	ENSG00000163162	4071.03285895693	-0.33823250175007	0.236483836841543	-1.43025631801088	0.152643466952919	0.43926853237361	RNF149	ENST00000485752	processed_transcript
84250	ENSG00000163166	4075.34903557764	-0.0147920081263874	0.048810455703737	-0.303049990276057	0.761851764996157	0.914414303789541	IWS1	ENST00000412979	nonsense_mediated_decay
84262	ENSG00000163170	1307.54172266719	-0.0682423865368992	0.116407460867079	-0.586237222499187	0.557716111194922	0.809625430407971	BOLA3	ENST00000327428	protein_coding
84267	ENSG00000163171	16228.3974191213	-0.164282102840761	0.322198973920222	-0.50987779644959	0.610137078285258	0.84169594490878	CDC42EP3	ENST00000295324	protein_coding
84273	ENSG00000163191	8477.95629094529	0.238565355992027	0.180459911651823	1.32198533074931	0.186173035724091	0.487978397973696	S100A11	ENST00000271638	protein_coding
84275	ENSG00000163202	12.1079970284389	-3.76602988415949	2.70130588781908	-1.3941515846619	0.163271834625303	0.45465056305058	LCE3D	ENST00000368787	protein_coding
84276	ENSG00000163206	15.2512393982673	-4.34473644948436	2.49646798000659	-1.74035336494598	0.0817969889227941	0.314042142209872	SMCP	ENST00000368765	protein_coding
84277	ENSG00000163207	52.4003867121643	-3.3717060655745	1.49251154013671	-2.25908207400906	0.0238782799967548	0.157775588406076	IVL	ENST00000368764	protein_coding
84278	ENSG00000163214	1860.17020221343	0.192913665930044	0.0868784970685541	2.220499576297	0.0263848744126075	0.166130642239228	DHX57	ENST00000457308	protein_coding
84289	ENSG00000163235	11.3981892305125	0.553572689162122	1.57026298568102	0.352535017516215	0.724437061725332	0.898167738618427	TGFA	ENST00000295400	protein_coding
84298	ENSG00000163249	1739.71475223637	0.0903251469764717	0.182227554041709	0.495672278824517	0.620125648389067	0.84720313459849	CCNYL1	ENST00000392209	protein_coding
84306	ENSG00000163251	333.726570537156	-0.417427230682877	0.376096209452777	-1.10989480933678	0.267044357505685	0.585938106872732	FZD5	ENST00000295417	protein_coding
84307	ENSG00000163257	2705.23623158394	-0.0233366291017388	0.153265800885694	-0.152262467992734	0.87897992591458	0.963389583072305	DCAF16	ENST00000382247	protein_coding
84310	ENSG00000163273	3.58243315583839	1.78510051280674	1.38420913325887	1.28961763790999	0.197183448678852	0.503224497544935	NPPC	ENST00000409852	protein_coding
84312	ENSG00000163281	661.007941449492	0.141913554582433	0.176857141106221	0.802419137247046	0.422310546678627	0.719081052730034	GNPDA2	ENST00000608855	protein_coding
84319	ENSG00000163291	1003.62212629374	0.0578566593950866	0.157671980634549	0.366943189032338	0.713661394928428	0.892605735160177	PAQR3	ENST00000512760	nonsense_mediated_decay
84331	ENSG00000163293	42.4563585709436	0.677834104562256	0.952697355429841	0.711489436492062	0.476780994512587	0.757499850841909	NIPAL1	ENST00000513724	processed_transcript
84337	ENSG00000163297	6675.45692214968	0.141455375049111	0.304997970405228	0.463791201171501	0.642797347914542	0.858026900696895	ANTXR2	ENST00000403729	protein_coding
84346	ENSG00000163312	489.774495270742	0.125729374619084	0.189513628430654	0.663431836856475	0.507054021444248	0.778485111301939	HELQ	ENST00000508591	nonsense_mediated_decay
84352	ENSG00000163319	1372.93725380726	0.0138102977606516	0.0986151066270431	0.140042415741448	0.888626477662704	0.967358702648151	MRPS18C	ENST00000512375	retained_intron
84361	ENSG00000163320	3984.78173582021	0.0414227887493996	0.122366344569621	0.338514555575629	0.73497546010691	0.903786048211077	CGGBP1	ENST00000309534	protein_coding
84367	ENSG00000163322	612.932315333436	0.328324585179414	0.180196443346814	1.82203698963972	0.0684493732933209	0.283851159798093	FAM175A	ENST00000321945	protein_coding
84376	ENSG00000163328	75.24921964384	0.189331103952063	0.316868026385071	0.597507757762786	0.550168429106683	0.804699407424107	GPR155	ENST00000392552	protein_coding
84382	ENSG00000163344	1422.57825756721	0.177610890406932	0.15948668592219	1.11364086211927	0.265433289012293	0.584304598457828	PMVK	ENST00000368467	protein_coding
84383	ENSG00000163346	912.280040605564	0.639415774960394	0.231602441152876	2.76083348594037	0.00576540631234666	0.0643201216486514	PBXIP1	ENST00000368465	protein_coding
84389	ENSG00000163347	578.123223400746	1.61652682963232	1.29506367195281	1.24822189413651	0.211949808188336	0.523222968831196	CLDN1	ENST00000295522	protein_coding
84391	ENSG00000163348	1936.00925383918	0.178031654851479	0.141299033841105	1.2599637096718	0.207682453999335	0.51793188945075	PYGO2	ENST00000368457	protein_coding
84394	ENSG00000163349	4412.19609931026	-0.124004263155882	0.0991379928859641	-1.25082483058257	0.210998393542066	0.52195233283477	HIPK1	ENST00000426820	protein_coding
84405	ENSG00000163354	4.65622357595592	0.313806040329173	0.712811617165011	0.440236989370685	0.65976547203584	0.867198281980474	DCST2	ENST00000485982	nonsense_mediated_decay
84410	ENSG00000163359	88095.6240947931	-0.111090013952909	0.388740248004078	-0.285769262440105	0.775054851810546	0.919308047630562	COL6A3	ENST00000473258	processed_transcript
84424	ENSG00000163362	19.4087609229635	3.21670802813203	0.835314120502809	3.85089626665926	0.000117686342337263	0.00426246459434997	C1orf106	ENST00000532631	protein_coding
84431	ENSG00000163364	564.40922800462	0.415793763229429	0.423962407800742	0.980732620579057	0.326724613054223	0.643440670670726	LINC01116	ENST00000295549	lincRNA
84433	ENSG00000163374	3281.37928233608	-0.0484831808650995	0.125111988317805	-0.387518266770283	0.698372564378277	0.88572538731433	YY1AP1	ENST00000442834	retained_intron
84458	ENSG00000163376	152.777329959921	0.0731261325556984	0.25899631350476	0.282344298905839	0.777679521079778	0.920523229417073	KBTBD8	ENST00000484414	protein_coding
84463	ENSG00000163378	1413.98771291688	-0.138759382026686	0.143302946384935	-0.968293992043653	0.332897564425346	0.647982985822571	EOGT	ENST00000383701	protein_coding
84473	ENSG00000163382	2314.4515329516	0.243962506855057	0.143487500554123	1.70023525333508	0.0890866836466962	0.33102088289724	NAXE	ENST00000368234	protein_coding
84478	ENSG00000163389	925.967140723441	0.312094499379975	0.136631475190581	2.2842064681264	0.022359399620182	0.151987400767329	POGLUT1	ENST00000295588	protein_coding
84486	ENSG00000163393	57.2111518748028	-1.47470346495802	0.641101845686682	-2.30026395163232	0.0214332706460884	0.148459557205391	SLC22A15	ENST00000369503	protein_coding
84489	ENSG00000163395	2.60379414210129	3.99982245027162	1.70912973637669	2.34026847999914	0.0192698817761511	0.139258393191842	IGFN1	ENST00000437879	nonsense_mediated_decay
84495	ENSG00000163399	22115.0581536862	-0.0662397050701233	0.118587079749235	-0.558574384411812	0.576452226012266	0.822011160722132	ATP1A1	ENST00000418797	protein_coding
84506	ENSG00000163406	3.23383786058137	-1.01598883591035	1.25322272819315	-0.810700933724022	0.417537437013457	0.715458586954886	SLC15A2	ENST00000489711	protein_coding
84513	ENSG00000163412	277.220558560092	-1.04886215488166	0.380677490550093	-2.75525131093518	0.00586470695619025	0.0650042789569692	EIF4E3	ENST00000425534	protein_coding
84523	ENSG00000163428	4895.41125706933	0.000378516119556706	0.130722201726177	0.00289557637921048	0.997689667540847	0.999627708401254	LRRC58	ENST00000295628	protein_coding
84524	ENSG00000163430	55959.012559955	-0.0258059798662266	0.15465337902973	-0.166863343226828	0.867477576575659	0.959297411103609	FSTL1	ENST00000295633	protein_coding
84535	ENSG00000163431	139.046881252573	1.74093464173455	0.627513387884032	2.77433864416018	0.00553140659114753	0.0627181811578782	LMOD1	ENST00000367288	protein_coding
84537	ENSG00000163435	8.16490952256303	-0.40332000524351	1.48248063198616	-0.272057520713211	0.785577791527909	0.923747188151039	ELF3	ENST00000359651	protein_coding
84547	ENSG00000163444	2532.71962988477	0.116909978288148	0.157558246073631	0.742011168577697	0.458080568802431	0.745472417338541	TMEM183A	ENST00000367242	protein_coding
84552	ENSG00000163449	13.3398988633803	1.3677444910386	0.45379806816283	3.01399363945249	0.00257833211381809	0.0378895062135808	TMEM169	ENST00000433112	protein_coding
84558	ENSG00000163453	2301.97018522864	4.03752436932513	1.43658315547819	2.8105051586667	0.0049463795985883	0.0580417924745771	IGFBP7	ENST00000512512	processed_transcript
84561	ENSG00000163462	176.553479053248	0.937692452180255	0.272743040515188	3.43800688886152	0.000586012789972145	0.0133662115993321	TRIM46	ENST00000368385	protein_coding
84572	ENSG00000163463	118.583917871967	0.479524126629512	0.335772597588049	1.42812168138219	0.153256837945326	0.440150528842044	KRTCAP2	ENST00000463527	processed_transcript
84582	ENSG00000163466	19136.9097041155	-0.143309117086663	0.0989690311699747	-1.44801980369532	0.147611512163183	0.431480416327857	ARPC2	ENST00000315717	protein_coding
84600	ENSG00000163467	9.09966287948538	0.600219232349811	0.442749258425261	1.35566400378541	0.175206097401114	0.471936252098077	TSACC	ENST00000368255	protein_coding
84608	ENSG00000163468	19834.767668875	-0.133784315606723	0.103472229289635	-1.29294900211573	0.196028697904163	0.501708470938635	CCT3	ENST00000295688	protein_coding
84624	ENSG00000163472	304.157227933264	0.52015991725298	0.152336043144259	3.41455578415149	0.000638861098282776	0.0143320726469819	TMEM79	ENST00000463670	processed_transcript
84631	ENSG00000163479	9740.13931430744	-0.0881386747668336	0.160797427877434	-0.548134854706857	0.583599309454798	0.825677424782107	SSR2	ENST00000295702	protein_coding
84649	ENSG00000163481	2825.2122176019	-0.124407795554742	0.0960929197200135	-1.29466141644182	0.195437055556271	0.500976636596436	RNF25	ENST00000295704	protein_coding
84655	ENSG00000163482	820.662432688013	0.305125794822112	0.122055084422512	2.49990237003052	0.0124227536441478	0.105512483971652	STK36	ENST00000295709	protein_coding
84671	ENSG00000163485	16.0426249000069	2.24057801705281	1.03981792095669	2.15477918960211	0.0311791174799108	0.183225220831139	ADORA1	ENST00000309502	protein_coding
84679	ENSG00000163491	41.7917353827007	0.00227077133405213	0.406033510210714	0.00559257124584052	0.995537797008377	0.999627708401254	NEK10	ENST00000295720	protein_coding
84692	ENSG00000163507	3699.2548231133	-0.184517811387272	0.108686648531814	-1.69770449158031	0.0895635496148842	0.331932852095542	KIAA1524	ENST00000295746	protein_coding
84700	ENSG00000163510	1762.46954910737	-0.0306020037105656	0.094215688478992	-0.324807940212517	0.74532643469423	0.908084319629157	CWC22	ENST00000410053	protein_coding
84702	ENSG00000163512	2315.04791388544	0.184366145455826	0.129539012145207	1.42324804244424	0.154664263066564	0.442298247450717	AZI2	ENST00000429369	protein_coding
84716	ENSG00000163513	7574.62337534494	-0.278022797802008	0.28255494259217	-0.983960129139544	0.325135117144333	0.642072030213423	TGFBR2	ENST00000295754	protein_coding
84718	ENSG00000163516	727.861554869837	0.171837007203461	0.194086522867054	0.885362902405988	0.375960933980738	0.683301689321807	ANKZF1	ENST00000323348	protein_coding
84744	ENSG00000163517	312.072778845859	0.00966094800913595	0.166526143954615	0.0580146022703133	0.953736997187599	0.990707346033861	HDAC11	ENST00000433119	protein_coding
84765	ENSG00000163520	11469.7104869423	0.06445041486815	0.505177396362948	0.127579767685894	0.898481543319351	0.971009996787544	FBLN2	ENST00000404922	protein_coding
84772	ENSG00000163521	255.502273067657	0.285904616497016	0.409151958008822	0.698773672961016	0.484693483945454	0.763206880890177	GLB1L	ENST00000295759	protein_coding
84784	ENSG00000163527	10279.6937618971	-0.00971235892271271	0.0938991550622435	-0.103433933098489	0.917618581848572	0.976922316403908	STT3B	ENST00000453168	processed_transcript
84791	ENSG00000163528	828.943892868961	-0.20288783275322	0.17049395754808	-1.19000013649166	0.234046338399402	0.550543726691968	CHCHD4	ENST00000295767	protein_coding
84794	ENSG00000163530	3.61430428526287	12.3268772708731	8.3132709746621	1.48279507650406	0.138128864580259	0.416964275653106	DPPA2	ENST00000478945	protein_coding
84795	ENSG00000163531	3338.64930023131	-1.40273428206895	0.692485004217848	-2.02565293620086	0.0428003627640191	0.220001926779882	NFASC	ENST00000404977	processed_transcript
84820	ENSG00000163535	3626.54739368738	-0.257124480693159	0.137040893718611	-1.87626097375808	0.0606194531135747	0.265228873863569	SGO2	ENST00000418045	protein_coding
84826	ENSG00000163536	10.2680516653187	0.43312637919248	0.859747988623543	0.503782951427331	0.614413909302252	0.844470762456312	SERPINI1	ENST00000472941	protein_coding
84833	ENSG00000163539	2016.73628132618	0.28424389054596	0.150736378207324	1.88570200456196	0.0593351226254054	0.262068533804757	CLASP2	ENST00000464961	retained_intron
84858	ENSG00000163541	3429.5980617484	-0.118633047622398	0.08348726625915	-1.42097175938368	0.155324969580424	0.443277460590758	SUCLG1	ENST00000393868	protein_coding
84867	ENSG00000163545	2188.69301733925	0.0675770336178985	0.278864990454259	0.242328854216581	0.808525357507644	0.934244421844259	NUAK2	ENST00000367157	protein_coding
84868	ENSG00000163554	22.8090335245874	-0.738332857926765	2.4895668861421	-0.296570805964931	0.766794202061121	0.915822297112106	SPTA1	ENST00000368147	protein_coding
84877	ENSG00000163558	2983.40511059352	0.0259389523755847	0.12614178509156	0.205633306653754	0.837077358533453	0.946490896698833	PRKCI	ENST00000295797	protein_coding
84884	ENSG00000163565	11586.0489978004	0.190548798767251	0.379151271984782	0.50256668735348	0.615268955377645	0.844746077667162	IFI16	ENST00000566111	protein_coding
84898	ENSG00000163568	135.009110641519	5.71613656015959	1.69527389984374	3.37180709305232	0.00074676733943862	0.0158911498918719	AIM2	ENST00000368130	protein_coding
84902	ENSG00000163576	4.00033816668067	-0.347812578032722	1.09553710566583	-0.31748133060389	0.750878403338406	0.910825325294455	EFHB	ENST00000295824	protein_coding
84909	ENSG00000163577	1030.39425982241	-0.495807755689268	0.205780402113079	-2.40940221030774	0.0159786775522445	0.123745597141464	EIF5A2	ENST00000295822	protein_coding
84914	ENSG00000163584	1442.99549108728	0.340882822990203	0.203886322719283	1.67192589695946	0.0945389354182696	0.340628168472814	RPL22L1	ENST00000295830	protein_coding
84920	ENSG00000163590	34.0516912365945	-0.407824303095106	0.517993517308957	-0.787315457563651	0.431097223171259	0.725425440062059	PPM1L	ENST00000497343	protein_coding
84925	ENSG00000163596	250.978388285257	0.437624797976564	0.187261242207174	2.33697476754109	0.0194404961237302	0.140021035689967	ICA1L	ENST00000392237	protein_coding
84947	ENSG00000163597	4677.25946711701	0.0420129841748544	0.266824358688265	0.157455580072953	0.874885813113953	0.961214253773535	SNHG16	ENST00000591956	lincRNA
84955	ENSG00000163602	2262.17243787348	-0.037772282494523	0.14868046778838	-0.254050064923693	0.799456880332992	0.92990459145134	RYBP	ENST00000477973	protein_coding
84956	ENSG00000163605	3896.06521713419	0.00320085578855973	0.0929978408583601	0.0344186032602066	0.9725433490036	0.997517089213472	PPP4R2	ENST00000356692	protein_coding
84963	ENSG00000163607	712.715197352706	0.15876668367482	0.148725421649056	1.06751543827832	0.285739146034703	0.60611140114517	GTPBP8	ENST00000383678	protein_coding
84971	ENSG00000163608	1628.66395464947	0.0218120600490045	0.0788806737134951	0.276519697692096	0.782148932645852	0.922237867858317	NEPRO	ENST00000314400	protein_coding
84995	ENSG00000163611	463.109647671062	0.297688008499298	0.172302187238556	1.72770881943096	0.0840404415707572	0.319329929345332	SPICE1	ENST00000295872	protein_coding
85002	ENSG00000163612	4.52527138161751	-0.662559183356141	0.688604455867405	-0.962176729631445	0.335960836248801	0.650646859670522	FAM86KP	ENST00000509817	unprocessed_pseudogene
85003	ENSG00000163617	75.1194511679445	-0.351997519587521	0.293840140825188	-1.19792183123453	0.230947449864265	0.546465141384216	CCDC191	ENST00000295878	protein_coding
85011	ENSG00000163618	3.31340484300731	-0.0169902252077965	2.54173646662341	-0.00668449519881472	0.994666584202505	0.999627708401254	CADPS	ENST00000383710	protein_coding
85031	ENSG00000163624	3.957278756643	-0.414618819313042	1.10654594656289	-0.374696433167475	0.707886245247892	0.889833790039256	CDS1	ENST00000295887	protein_coding
85033	ENSG00000163625	3729.24514353361	0.145686061560868	0.156818718792705	0.929009385374762	0.352884222451595	0.664910769121004	WDFY3	ENST00000295888	protein_coding
85045	ENSG00000163626	506.508907131545	0.553015659599625	0.163045930820956	3.39177835849766	0.000694405878002481	0.0151384775119685	COX18	ENST00000295890	protein_coding
85050	ENSG00000163629	1983.80476879989	0.62149252009658	0.370495013888206	1.67746527429411	0.0934515344650791	0.33929733877263	PTPN13	ENST00000427191	protein_coding
85059	ENSG00000163633	112.100387911547	-0.19867391363327	0.323389019041039	-0.614349597343804	0.538984334680631	0.799318189585655	C4orf36	ENST00000504371	processed_transcript
85071	ENSG00000163634	2390.48294475613	-0.0679326274403088	0.0720343551509802	-0.943058729378857	0.345650863922727	0.658782130265198	THOC7	ENST00000295899	protein_coding
85078	ENSG00000163635	2287.02645587496	0.0294031340568507	0.167677938461973	0.175354816063169	0.86080084196957	0.95692663293188	ATXN7	ENST00000474513	protein_coding
85091	ENSG00000163636	5576.10553184024	-0.0835348010792188	0.0767426752081281	-1.08850520069401	0.276372141922232	0.595599545358599	PSMD6	ENST00000295901	protein_coding
85103	ENSG00000163637	759.425987212933	-0.124218250639045	0.365771689476647	-0.339605973378581	0.734153279128992	0.903314462908073	PRICKLE2	ENST00000295902	protein_coding
85107	ENSG00000163638	2.80576320141758	-4.55704350172292	1.94297181985585	-2.34539865949318	0.0190067447446582	0.138473114269074	ADAMTS9	ENST00000498707	protein_coding
85117	ENSG00000163644	1186.05970328644	0.582336780327525	0.670792589721218	0.868132399270458	0.385321856220068	0.690920694019666	PPM1K	ENST00000608933	protein_coding
85127	ENSG00000163655	7513.19778054465	-0.144965892344865	0.0569902110356565	-2.54369811429835	0.0109685836146402	0.0973105599527292	GMPS	ENST00000496455	protein_coding
85130	ENSG00000163659	4005.58797301039	-0.497866902349207	0.322504937189525	-1.5437497071762	0.122648979331659	0.390798302923772	TIPARP	ENST00000486483	protein_coding
85137	ENSG00000163660	2663.05535052109	0.0175816678711519	0.130901750666261	0.134311938393988	0.893155913306783	0.969001656860481	CCNL1	ENST00000461804	protein_coding
85163	ENSG00000163661	29671.1470048884	1.95328092303045	0.601686989712949	3.24634063296318	0.00116898877108611	0.021680710707885	PTX3	ENST00000295927	protein_coding
85164	ENSG00000163666	6.91431069025533	-0.366947309418986	0.607018068100389	-0.604508051246836	0.545505918001006	0.802513357608111	HESX1	ENST00000295934	protein_coding
85167	ENSG00000163673	75.2350061697325	1.03263691998644	1.84916314473071	0.558434729206555	0.576547563351585	0.822011160722132	DCLK3	ENST00000416516	protein_coding
85170	ENSG00000163681	2932.23859738098	0.127609038889011	0.0829853768789254	1.53772922035639	0.124114835955552	0.393708866895123	SLMAP	ENST00000481846	processed_transcript
85191	ENSG00000163682	13964.6236879698	-0.0386830894483151	0.115649762729623	-0.334484814627351	0.738013747871424	0.905015901720132	RPL9	ENST00000295955	protein_coding
85202	ENSG00000163683	919.663343739659	0.444679185635363	0.492683142846265	0.902566268182874	0.366756135884565	0.675700668676696	SMIM14	ENST00000295958	protein_coding
85209	ENSG00000163684	1020.82318757623	-0.00290803220006502	0.111297527913268	-0.0261284527571106	0.979154882787591	0.999313953903806	RPP14	ENST00000461797	processed_transcript
85215	ENSG00000163686	298.47587569597	-0.0896939929121319	0.247316230084156	-0.362669254992328	0.716851969195633	0.89466727971826	ABHD6	ENST00000478253	protein_coding
85222	ENSG00000163689	156.703817799883	-0.689200014128058	0.259373875342009	-2.65716820253884	0.0078800115897051	0.0783412982166892	C3orf67	ENST00000486145	protein_coding
85235	ENSG00000163694	63.6221122269744	-3.26769976388914	0.911068866558307	-3.58666604011324	0.000334932827349653	0.00892905185576262	RBM47	ENST00000381793	protein_coding
85250	ENSG00000163697	2349.84313294651	0.558260673876847	0.192629489352158	2.89810597408716	0.00375423712786271	0.0487439092147485	APBB2	ENST00000295974	protein_coding
85280	ENSG00000163701	141.446214216398	0.496685932212328	0.444175712701395	1.11821947488208	0.263473268667537	0.582836632697207	IL17RE	ENST00000461534	retained_intron
85291	ENSG00000163702	1459.15939664874	0.531708347442411	0.304933909188371	1.74368389811955	0.0812142246243515	0.312789622013659	IL17RC	ENST00000383812	protein_coding
85321	ENSG00000163703	461.877011369709	-0.514130300482133	0.375290836140506	-1.36995165075026	0.170701994816156	0.465820375566658	CRELD1	ENST00000397170	protein_coding
85332	ENSG00000163704	245.482251590121	0.232789509824043	0.300399727965724	0.774932492117984	0.438379551222349	0.73105167545133	PRRT3	ENST00000295984	nonsense_mediated_decay
85335	ENSG00000163705	4.99588803611425	0.191791886713159	0.613203455771232	0.312770394406764	0.754455109520795	0.912232182669048	FANCD2OS	ENST00000431315	processed_transcript
85341	ENSG00000163710	289.236045598631	0.695519023571624	0.492653795078269	1.4117805049307	0.158014600404241	0.446307747551114	PCOLCE2	ENST00000470310	nonsense_mediated_decay
85351	ENSG00000163714	7975.44274074417	-0.0934063223584284	0.111801802532804	-0.835463474133362	0.403456804207475	0.704542993970749	U2SURP	ENST00000600150	protein_coding
85368	ENSG00000163719	1936.56984135828	-0.164675655191213	0.133421624177187	-1.23425011655173	0.217109717698906	0.529216817919687	MTMR14	ENST00000353332	protein_coding
85381	ENSG00000163728	967.579449669593	0.290075227120946	0.152707379901007	1.89954949989312	0.0574922648021905	0.258474280790039	TTC14	ENST00000296015	protein_coding
85392	ENSG00000163734	513.812930501144	-3.17718813829085	1.26250814859919	-2.51656842121462	0.0118503888451456	0.102341689697429	CXCL3	ENST00000296026	protein_coding
85396	ENSG00000163735	441.745386652994	-3.94322406534899	1.15308659117404	-3.41971201081622	0.000626874625298902	0.0141388349824767	CXCL5	ENST00000296027	protein_coding
85397	ENSG00000163738	267.24092500164	0.592391455233419	0.306122323944925	1.93514621083302	0.0529723561946863	0.247265626203619	MTHFD2L	ENST00000429519	nonsense_mediated_decay
85412	ENSG00000163739	2508.28595338801	-4.13016950402976	1.13587069481881	-3.63612647361113	0.000276768484539041	0.00794979596311472	CXCL1	ENST00000509101	processed_transcript
85414	ENSG00000163743	479.940418259025	0.106362508004953	0.136405719630179	0.779751085902564	0.435537402735597	0.728831045936651	RCHY1	ENST00000513257	protein_coding
85427	ENSG00000163751	52.819747557299	1.84482926392264	1.14240991216485	1.61485754305713	0.106341548395998	0.363090314583638	CPA3	ENST00000296046	protein_coding
85429	ENSG00000163754	3024.10480055452	0.0366048228951957	0.188215854157981	0.194483206842241	0.845797543688056	0.951366671692554	GYG1	ENST00000345003	protein_coding
85443	ENSG00000163755	1669.19312544494	0.129987930766125	0.17730698785684	0.733123563472181	0.46348306960599	0.748657914220532	HPS3	ENST00000296051	protein_coding
85450	ENSG00000163781	5968.96336365501	-0.0556444743192087	0.0865278065476281	-0.643081993400352	0.520170897853873	0.786937883488222	TOPBP1	ENST00000503338	processed_transcript
85460	ENSG00000163785	3248.69011129955	-0.0984148472964262	0.128740136582768	-0.764445726940443	0.444601667708301	0.735103003310513	RYK	ENST00000484106	nonsense_mediated_decay
85469	ENSG00000163788	1142.43185566374	0.06332164043899	0.134236170959637	0.471718166469678	0.637127968528308	0.854563487017059	SNRK	ENST00000454177	protein_coding
85477	ENSG00000163794	12.676578666013	0.869103571902984	0.504738658761355	1.72188826200829	0.0850897617083102	0.321612989000806	UCN	ENST00000296099	protein_coding
85478	ENSG00000163795	849.110940298852	0.340598097913988	0.113880956990366	2.9908257439635	0.00278224210609789	0.0397302682877569	ZNF513	ENST00000323703	protein_coding
85482	ENSG00000163798	2461.62869595355	0.00486870916380806	0.0763079837689221	0.0638034046155854	0.949126767293725	0.988743136273591	SLC4A1AP	ENST00000326019	protein_coding
85488	ENSG00000163803	18.2758723338787	0.91676077008895	0.385627115118342	2.37732445190637	0.0174387414979376	0.131089128087572	PLB1	ENST00000416713	protein_coding
85500	ENSG00000163806	6.56420211116631	0.416332410311932	0.51248335352541	0.812382309489569	0.416572293942238	0.71482986190161	SPDYA	ENST00000462832	processed_transcript
85507	ENSG00000163807	1898.98188341919	0.0274774211724186	0.118862533478306	0.231169741787758	0.817182935941375	0.937905952826867	KIAA1143	ENST00000484437	processed_transcript
85509	ENSG00000163808	1966.85508918557	0.0157079712846183	0.121479305505733	0.12930573828377	0.897115731061216	0.970650069681353	KIF15	ENST00000326047	protein_coding
85516	ENSG00000163810	17.0282320714827	0.849708251058343	0.648828682376365	1.30960340400835	0.190330036300058	0.493827880489447	TGM4	ENST00000490928	retained_intron
85522	ENSG00000163811	7001.08528749671	-0.109959469078877	0.124231756758483	-0.885115625408471	0.376094272816438	0.683386164305139	WDR43	ENST00000407426	protein_coding
85528	ENSG00000163812	4971.53739039554	-0.257802274377578	0.0846008600709135	-3.04727722816866	0.00230924624409477	0.0351849317956479	ZDHHC3	ENST00000339420	protein_coding
85539	ENSG00000163814	3194.82371360263	0.862173386879815	0.453283814854845	1.90206082508353	0.0571632031722549	0.257605603906136	CDCP1	ENST00000296129	protein_coding
85542	ENSG00000163815	256.916853244967	0.916698450886113	0.991200254477694	0.924836779192677	0.355050816061741	0.666366854815693	CLEC3B	ENST00000490386	processed_transcript
85545	ENSG00000163818	698.999056125144	-0.372733942616811	0.188494782531849	-1.97742312869499	0.0479938217521985	0.234029710148867	LZTFL1	ENST00000296135	protein_coding
85561	ENSG00000163820	2897.63535682161	0.0215738319883141	0.244633042056972	0.0881885447971898	0.929726821770732	0.980645196849139	FYCO1	ENST00000433878	protein_coding
85566	ENSG00000163827	431.280590009835	1.94801067313687	0.537451241551156	3.62453469735161	0.000289482156376038	0.00817312219458542	LRRC2	ENST00000395905	protein_coding
85570	ENSG00000163832	1805.03822508171	-0.0377393456920464	0.0791742946101755	-0.476661596770274	0.63360311346291	0.853185039934972	ELP6	ENST00000296149	protein_coding
85585	ENSG00000163840	9149.28544399202	-0.29430188020253	0.623584253026342	-0.47195207187199	0.636960999017499	0.854563487017059	DTX3L	ENST00000296161	protein_coding
85587	ENSG00000163848	3770.90270917046	0.013722241654505	0.122831963386114	0.111715560642552	0.911048940958236	0.974800164906524	ZNF148	ENST00000360647	protein_coding
85597	ENSG00000163866	2517.84193768353	-0.18784139244063	0.0790440842266727	-2.3764130393612	0.0174818815537523	0.131367516502769	SMIM12	ENST00000426886	nonsense_mediated_decay
85603	ENSG00000163867	287.372752299178	0.0117694933583813	0.160418616417817	0.0733673785574064	0.941513775753716	0.985270756581777	ZMYM6	ENST00000493328	processed_transcript
85612	ENSG00000163870	2403.64843032717	-0.249484551474155	0.0929346078803245	-2.68451718003078	0.00726346501806247	0.0746886619577797	TPRA1	ENST00000450633	protein_coding
85623	ENSG00000163872	4392.23984467649	-0.0112794659799289	0.13889261123408	-0.0812099785561611	0.935274963989402	0.983167476559562	YEATS2	ENST00000305135	protein_coding
85629	ENSG00000163874	744.961344905202	-0.236554004856231	0.494966778765819	-0.47791895336101	0.632707890824383	0.852940507750847	ZC3H12A	ENST00000373087	protein_coding
85633	ENSG00000163875	2077.84404724603	0.0889785302449609	0.0714565787235495	1.24521117347641	0.21305413648182	0.524719530064979	MEAF6	ENST00000373075	protein_coding
85642	ENSG00000163877	1406.9774413871	-0.205357355644592	0.0962972415166407	-2.13253622232891	0.0329627900135542	0.188757376723877	SNIP1	ENST00000296215	protein_coding
85645	ENSG00000163879	122.280491397336	-2.75404195080521	0.643070682083515	-4.28264268226669	1.84686626481557e-05	0.00104561791634848	DNALI1	ENST00000296218	protein_coding
85650	ENSG00000163882	1884.67652698251	-0.00568095109307844	0.143809537501448	-0.0395032985418039	0.968489123715161	0.996487820442877	POLR2H	ENST00000456318	protein_coding
85663	ENSG00000163884	21.8733437974317	2.84758077559009	0.846802883458215	3.36274336237615	0.000771720709721396	0.0162772542636727	KLF15	ENST00000296233	protein_coding
85665	ENSG00000163888	100.369834863261	-1.07899073614581	0.407751879178205	-2.64619439233594	0.00814030223714948	0.0799317491237033	CAMK2N2	ENST00000296238	protein_coding
85666	ENSG00000163898	3.74554378465528	1.75828905633302	1.44737609705793	1.21481145080886	0.224438012477281	0.538400710347688	LIPH	ENST00000296252	protein_coding
85671	ENSG00000163900	1090.20449976462	-0.183767770058033	0.0922858910889294	-1.99128781105823	0.0464492547238333	0.229892475834514	TMEM41A	ENST00000382227	nonsense_mediated_decay
85678	ENSG00000163902	17335.7310416171	-0.21019343385674	0.127398022675784	-1.64989557484469	0.0989642959686373	0.349718630104608	RPN1	ENST00000296255	protein_coding
85686	ENSG00000163904	2640.94974803887	-0.117873900162672	0.0872123867838878	-1.35157291881901	0.176511978476106	0.473560132801464	SENP2	ENST00000430355	protein_coding
85699	ENSG00000163909	47.2868622361034	0.996095422709201	0.734606514455639	1.35595778570972	0.175112599891832	0.471865289838787	HEYL	ENST00000372852	protein_coding
85700	ENSG00000163913	1155.01825506666	-0.219432078605378	0.135738672127255	-1.61657746585042	0.105969519324674	0.362318509605898	IFT122	ENST00000347300	protein_coding
85732	ENSG00000163918	1848.41035187061	-0.0605565096197794	0.0757107038558148	-0.799840795762573	0.423803043286161	0.720255074669732	RFC4	ENST00000433496	protein_coding
85746	ENSG00000163923	1023.49486013616	0.151860136546886	0.202414091904879	0.750244882249847	0.453107231874385	0.741191376714228	RPL39L	ENST00000455270	protein_coding
85749	ENSG00000163930	6981.62656530751	-0.180337660532638	0.0840456632744384	-2.1457104805488	0.0318960844984506	0.185362637042469	BAP1	ENST00000460680	protein_coding
85760	ENSG00000163931	20019.7810882004	-0.156421298610873	0.0999113601938919	-1.56560073156161	0.117442118632261	0.383115957582177	TKT	ENST00000462138	protein_coding
85774	ENSG00000163932	2264.40651635626	-0.0199763850586729	0.24331245992781	-0.0821017759000087	0.934565780929954	0.982902239486069	PRKCD	ENST00000394729	protein_coding
85780	ENSG00000163933	1371.53566326585	-0.173044049571223	0.0688689923877912	-2.51265545743485	0.0119826298175116	0.103179458823361	RFT1	ENST00000296292	protein_coding
85784	ENSG00000163935	1114.36145650437	-0.178259900813228	0.162915809419706	-1.09418417677312	0.2738742098013	0.593127617240303	SFMBT1	ENST00000394752	protein_coding
85792	ENSG00000163938	7340.90704592578	-0.263039044492036	0.171205294361864	-1.53639550384505	0.124441408819147	0.394406669024032	GNL3	ENST00000479230	protein_coding
85804	ENSG00000163939	7600.07784015756	-0.166702594651658	0.0951594004717484	-1.75182476797077	0.0798039439388182	0.309457795055944	PBRM1	ENST00000356770	protein_coding
85824	ENSG00000163945	681.896023906885	0.222044336753909	0.276373676477553	0.803420714967923	0.421731605902882	0.718607141564598	UVSSA	ENST00000511216	protein_coding
85832	ENSG00000163946	2669.6159696389	-0.0923063451638009	0.120623844303681	-0.765241281246282	0.444127882081491	0.734827909643513	FAM208A	ENST00000459993	retained_intron
85842	ENSG00000163947	162.595747612083	-0.320790225071174	0.445450490318189	-0.72014787735901	0.471433951942972	0.753718691501158	ARHGEF3	ENST00000296315	protein_coding
85857	ENSG00000163950	6262.54428670662	-0.250380935474804	0.113574184162418	-2.20455852112259	0.0274850891347104	0.170211343593598	SLBP	ENST00000429429	protein_coding
85863	ENSG00000163956	5581.45073256698	-0.18335003062956	0.0960921941418573	-1.90806373261586	0.0563829794737905	0.255480922577744	LRPAP1	ENST00000500728	protein_coding
85867	ENSG00000163959	6.72760032789688	-0.600501844622287	0.615125358771376	-0.9762267740379	0.328952098033852	0.645012343884459	SLC51A	ENST00000416660	protein_coding
85881	ENSG00000163960	2790.61524811009	0.277270076072521	0.105718616139536	2.62271760828345	0.00872315415283643	0.08352022182649	UBXN7	ENST00000296328	protein_coding
85887	ENSG00000163961	1766.18129866326	0.245584403644338	0.0980922382639547	2.50360689072564	0.0122934539783081	0.104703629805749	RNF168	ENST00000318037	protein_coding
85889	ENSG00000163964	1041.15980145844	0.249643648634162	0.122541407337772	2.03721871698475	0.0416281290081054	0.216759131248069	PIGX	ENST00000426755	protein_coding
85898	ENSG00000163975	2074.26479703393	0.0478846936427357	0.538694227355006	0.0888903040187566	0.929169089320162	0.980485765530408	MELTF	ENST00000469783	retained_intron
85905	ENSG00000164002	701.802747123327	-0.234827716870962	0.14936548706781	-1.57216852086021	0.115911473838558	0.380662410038581	EXO5	ENST00000358527	protein_coding
85915	ENSG00000164008	17.1935675284638	-0.153579419972434	0.36714160267428	-0.418311133507488	0.67571965055834	0.875631472689024	C1orf50	ENST00000372525	protein_coding
85918	ENSG00000164010	463.54231812489	-0.0468101145182625	0.182419052788656	-0.25660759554812	0.79748171090709	0.928912914372232	ERMAP	ENST00000487556	processed_transcript
85923	ENSG00000164011	221.121944215723	0.322436462117666	0.12619061993453	2.55515395902605	0.010614083915695	0.0954967166936197	ZNF691	ENST00000372508	protein_coding
85931	ENSG00000164022	2066.81469992368	-0.0776569869733497	0.0990960993374043	-0.78365331726067	0.433243561592983	0.72682015646729	AIMP1	ENST00000510207	protein_coding
85935	ENSG00000164023	2373.69197777258	0.426482332251578	0.271982281730293	1.568051894919	0.116869021799956	0.38199941279311	SGMS2	ENST00000506462	processed_transcript
85944	ENSG00000164024	3749.79028507612	-0.0757939547872417	0.11641542811254	-0.651064519678364	0.515004838717233	0.783682575404543	METAP1	ENST00000296411	protein_coding
85956	ENSG00000164031	1156.26854206309	0.356894011614297	0.177011547491313	2.01621880985935	0.043777100364562	0.222656532786753	DNAJB14	ENST00000442697	protein_coding
85968	ENSG00000164032	10141.106769339	-0.00248999111021069	0.121912254315178	-0.0204244530149804	0.983704777232233	0.999627708401254	H2AFZ	ENST00000511348	retained_intron
85974	ENSG00000164035	7.83776829569759	0.773572543281314	1.55509606612084	0.497443572866195	0.618876285117912	0.846601665799375	EMCN	ENST00000296420	protein_coding
85984	ENSG00000164037	16.1552415942725	0.341259490516968	0.411615613363356	0.829073240756101	0.407062964606817	0.70643993783286	SLC9B1	ENST00000394789	protein_coding
85995	ENSG00000164038	880.116633000143	-0.0307725101455626	0.214687777013599	-0.14333610685071	0.886024741090039	0.965748114287724	SLC9B2	ENST00000362026	protein_coding
86006	ENSG00000164039	277.883370085137	0.846988190017278	0.207954364497719	4.07295221748793	4.6420950662908e-05	0.0021523714063832	BDH2	ENST00000296424	protein_coding
86015	ENSG00000164040	3929.91556135319	7.22024186876087e-05	0.144081706454497	0.000501121346105178	0.999600163031589	0.999832530915505	PGRMC2	ENST00000296425	protein_coding
86023	ENSG00000164045	2698.48991339346	-0.0373103722490632	0.11654277818463	-0.320143151126492	0.748859815745605	0.909934885621119	CDC25A	ENST00000302506	protein_coding
86028	ENSG00000164048	455.94900450036	0.719812179584052	0.177079610516769	4.0649071764018	4.80515821017103e-05	0.00221366539044153	ZNF589	ENST00000354698	protein_coding
86035	ENSG00000164050	754.081333278747	-0.070718954856046	0.292263139396054	-0.241970147183743	0.808803295056144	0.934410594449462	PLXNB1	ENST00000296440	protein_coding
86054	ENSG00000164051	724.934775389682	0.319842646767219	0.133412758504715	2.39739175137373	0.0165122591238777	0.126376642757419	CCDC51	ENST00000447018	protein_coding
86060	ENSG00000164053	10.9775096575669	0.571733917675376	0.410788805678003	1.39179527234617	0.163984402005582	0.455691090770871	ATRIP	ENST00000635099	protein_coding
86066	ENSG00000164054	8914.28932180379	-0.205563538958079	0.220461856148118	-0.932422245506138	0.35111835277115	0.663424510090693	SHISA5	ENST00000296444	protein_coding
86086	ENSG00000164056	22.4480469900652	-1.48229872814499	1.02401210241094	-1.44754024357238	0.14774567368123	0.431640470339215	SPRY1	ENST00000505319	protein_coding
86094	ENSG00000164061	60.3290893165235	0.121714332515966	0.363925235080844	0.334448729527997	0.738040973388364	0.905015901720132	BSN	ENST00000296452	protein_coding
86096	ENSG00000164062	4241.80996351775	-0.101040479461431	0.113058255138512	-0.893702802485697	0.371480925541917	0.679354953110729	APEH	ENST00000296456	protein_coding
86112	ENSG00000164066	214.110518463687	0.884555529325059	0.269003791344647	3.28826417242488	0.0010080720001731	0.0194950545881213	INTU	ENST00000504491	protein_coding
86120	ENSG00000164068	2048.40169355462	-0.0169880649352042	0.170942777929934	-0.0993786642578562	0.920837622350559	0.977984542994147	RNF123	ENST00000327697	protein_coding
86134	ENSG00000164070	357.485984782298	-0.503644207158164	0.617411883608946	-0.815734553430073	0.414651971944591	0.713266372784515	HSPA4L	ENST00000508776	protein_coding
86139	ENSG00000164073	464.652796286581	0.140000318087508	0.158399352623905	0.883844004210785	0.376780428303983	0.683976539380168	MFSD8	ENST00000296468	protein_coding
86147	ENSG00000164074	299.895033669771	0.485322444985764	0.171631655084612	2.8276977504325	0.00468840488740547	0.0559163094306159	ABHD18	ENST00000473040	nonsense_mediated_decay
86153	ENSG00000164077	1228.61471295287	0.303109418556928	0.157728865097884	1.92171178286754	0.0546420338022636	0.251458548710567	MON1A	ENST00000296473	protein_coding
86161	ENSG00000164078	17.2127173730286	-0.110634065972656	0.895812332044689	-0.123501387528495	0.901710075614744	0.9717642897985	MST1R	ENST00000296474	protein_coding
86176	ENSG00000164080	3445.64827234791	-0.190927908701546	0.121741741393185	-1.56830275726804	0.116810492764326	0.381866120852712	RAD54L2	ENST00000602430	retained_intron
86182	ENSG00000164081	1459.4369591801	-0.174835607386734	0.153300074430102	-1.14047959883054	0.254086547400176	0.572687198834901	TEX264	ENST00000419358	protein_coding
86198	ENSG00000164082	14.5439491108019	-0.304541778172392	0.545817221299149	-0.557955605445216	0.576874699570839	0.822015512492888	GRM2	ENST00000395052	protein_coding
86206	ENSG00000164086	3667.42504892555	-0.303707547525559	0.22408868836538	-1.35530066127372	0.175321784418989	0.47195606481358	DUSP7	ENST00000495880	protein_coding
86208	ENSG00000164087	2078.69293083472	-0.233833951877716	0.116249166922922	-2.01148926970597	0.0442738025917504	0.223593541268796	POC1A	ENST00000296484	protein_coding
86211	ENSG00000164088	896.277203357251	0.166040711626514	0.179479321545348	0.925124466689952	0.354901167610871	0.666325891692883	PPM1M	ENST00000457454	protein_coding
86220	ENSG00000164091	8582.819800123	-0.0570195591960023	0.0753459689962576	-0.75676987044701	0.449187746583515	0.738650355429774	WDR82	ENST00000296490	protein_coding
86224	ENSG00000164093	1003.86255891526	-0.8965101639891	0.713207243887447	-1.25701214012148	0.208749239594649	0.51943455246811	PITX2	ENST00000306732	protein_coding
86237	ENSG00000164096	1951.57971686406	0.178807887745554	0.225049167905389	0.794528099836057	0.426888057024583	0.722290794460201	C4orf3	ENST00000399075	protein_coding
86239	ENSG00000164099	3066.13440214596	-0.0490732137198003	0.381059782237061	-0.128780879030869	0.897531035851568	0.970813610121198	PRSS12	ENST00000296498	protein_coding
86243	ENSG00000164100	4.92702724838243	-3.70451000177162	1.22126542611453	-3.03333732582406	0.00241865073071441	0.0362318765675582	NDST3	ENST00000394488	retained_intron
86245	ENSG00000164104	9472.04881043864	-0.412063526577562	0.0819321915262868	-5.02932387015862	4.9221239586339e-07	6.22909263800293e-05	HMGB2	ENST00000296503	protein_coding
86250	ENSG00000164105	1042.01438123387	-0.115849037301253	0.102101779751751	-1.13464268284968	0.256525061704246	0.575722947788979	SAP30	ENST00000504618	processed_transcript
86252	ENSG00000164107	530.046063542809	-7.43460464900742	0.795600133241436	-9.34464982895031	9.21940337797226e-21	2.47932805342119e-17	HAND2	ENST00000503024	nonsense_mediated_decay
86256	ENSG00000164109	3916.54920498343	0.081177834436323	0.131173606777893	0.618857988511177	0.536009916745032	0.79776667927033	MAD2L1	ENST00000296509	protein_coding
86261	ENSG00000164111	26090.4395800177	-0.320589019343367	0.142303392607706	-2.25285577152154	0.0242682443359648	0.158936684518705	ANXA5	ENST00000296511	protein_coding
86272	ENSG00000164112	124.509854327533	-2.01134476838079	0.721057428440149	-2.78943769115852	0.0052799655132236	0.0607852502310313	TMEM155	ENST00000394396	protein_coding
86280	ENSG00000164114	424.819378843649	0.477839373602175	0.373809057307774	1.27829800873109	0.201144369694816	0.508797902893419	MAP9	ENST00000311277	protein_coding
86288	ENSG00000164116	3.02792617349785	-2.71050946711113	1.21185484713674	-2.23666181928906	0.025308451207133	0.162436163266784	GUCY1A3	ENST00000506455	protein_coding
86301	ENSG00000164117	510.447075543291	0.21066956011906	0.157439958337267	1.33809461298106	0.18086559662015	0.480565943644055	FBXO8	ENST00000393674	protein_coding
86306	ENSG00000164118	472.193003041889	0.216380140715879	0.135870775824555	1.59254364599553	0.111262604332538	0.372039737272338	CEP44	ENST00000503780	protein_coding
86316	ENSG00000164122	8.90986029856628	-0.0176442776638506	0.549389522766855	-0.0321161524431516	0.974379422267977	0.997778873128484	ASB5	ENST00000296525	protein_coding
86321	ENSG00000164124	31.5746355352267	0.935782679187401	0.49999555334746	1.87158200292454	0.0612644551819317	0.267080747473977	TMEM144	ENST00000505049	protein_coding
86338	ENSG00000164125	225.551825602404	0.887600759281412	0.793927377994293	1.11798734227275	0.263572399432035	0.58283992391665	FAM198B	ENST00000585682	protein_coding
86347	ENSG00000164128	2.69373048498058	-0.00310542211537027	2.10641207067997	-0.00147427094565016	0.998823702400134	0.999627708401254	NPY1R	ENST00000296533	protein_coding
86354	ENSG00000164134	7606.37031238516	0.0761441140101774	0.11419910712793	0.666766281498839	0.504921433688268	0.777554411275801	NAA15	ENST00000296543	protein_coding
86362	ENSG00000164136	342.622635941589	-0.69958828818311	0.371186338052738	-1.88473609199408	0.0594654769918056	0.262267378434134	IL15	ENST00000320650	protein_coding
86370	ENSG00000164142	16.6954097126081	-0.12824155407229	0.95439313343825	-0.134369736725047	0.893110211180776	0.969001656860481	FAM160A1	ENST00000508198	processed_transcript
86378	ENSG00000164144	1263.26669715498	0.18900651702658	0.112858518984949	1.67472086933718	0.0939890108260642	0.339866604355296	ARFIP1	ENST00000451320	protein_coding
86389	ENSG00000164151	4756.65295959916	-0.136074704086399	0.0871323257317336	-1.56170173289476	0.118358270386661	0.384414225407402	ICE1	ENST00000512608	protein_coding
86392	ENSG00000164161	133.312322723842	5.1549713772144	1.06351428167483	4.84711062750968	1.25272579071531e-06	0.000128952835700714	HHIP	ENST00000296575	protein_coding
86400	ENSG00000164162	449.396734812512	0.238114534737778	0.149892050351332	1.58857347123922	0.112156721458399	0.373173477490876	ANAPC10	ENST00000506851	processed_transcript
86417	ENSG00000164163	8962.73840548728	0.12761359463051	0.135644816945052	0.940792265451651	0.346811325314438	0.659622813954313	ABCE1	ENST00000296577	protein_coding
86427	ENSG00000164164	7420.84743277103	0.201995607449376	0.142958848368801	1.41296330905153	0.15766651259427	0.445792791687887	OTUD4	ENST00000455611	processed_transcript
86437	ENSG00000164167	1037.78285644456	0.188861364311869	0.130294118958891	1.44950029840914	0.147197917060691	0.430742109309536	6,00 LSM	ENST00000296581	protein_coding
86444	ENSG00000164168	1700.12756454225	0.32427789843762	0.137439667325026	2.35941998950526	0.0183035274134312	0.135041361648399	TMEM184C	ENST00000296582	protein_coding
86448	ENSG00000164169	373.041253890159	0.520055930500533	0.184716273307324	2.81543104561927	0.00487118491784048	0.0575500671732125	PRMT9	ENST00000322396	protein_coding
86452	ENSG00000164171	2462.37315829755	-0.497524086830087	0.820147242089779	-0.606627763037243	0.54409797128224	0.801926680425163	ITGA2	ENST00000296585	protein_coding
86458	ENSG00000164172	2400.22894552824	0.120537322734215	0.129319993611706	0.932085746123202	0.351292213784416	0.663480000645943	MOCS2	ENST00000361377	protein_coding
86468	ENSG00000164176	712.553536904892	7.63133013440009	1.80390627833204	4.23044712802723	2.33227259053106e-05	0.00124844472895417	EDIL3	ENST00000296591	protein_coding
86472	ENSG00000164180	652.808510204518	0.0624322923788376	0.185155727554628	0.337188015749703	0.735975170902987	0.904166847122365	TMEM161B	ENST00000514135	protein_coding
86487	ENSG00000164181	15.7433884274554	-0.58591798438339	1.27140667015533	-0.46084230808055	0.644911745300905	0.859185163512897	ELOVL7	ENST00000508821	protein_coding
86494	ENSG00000164182	2154.74883002413	-0.225060414218478	0.143467064507215	-1.56872530285276	0.116711960124627	0.381613705523307	NDUFAF2	ENST00000296597	protein_coding
86498	ENSG00000164185	13.1198628122055	0.0980373602603225	0.539045506971487	0.181872140649358	0.855683068379115	0.954683686828205	ZNF474	ENST00000296600	protein_coding
86501	ENSG00000164187	735.153261514597	0.351183352713866	0.193713658094162	1.8128992873758	0.0698473561813681	0.287318128218988	LMBRD2	ENST00000296603	protein_coding
86504	ENSG00000164188	11.3971467882493	-1.44566539492063	1.48964660706723	-0.970475405416327	0.331809578413985	0.64779967370734	RANBP3L	ENST00000296604	protein_coding
86508	ENSG00000164190	5111.0622692254	-0.0889584180332049	0.104280833873113	-0.853065848528294	0.393622788838247	0.69744693453023	NIPBL	ENST00000282516	protein_coding
86517	ENSG00000164197	23.0289972750192	0.277308944926916	0.776545454585566	0.357105876145928	0.72101254560534	0.895966262701628	RNF180	ENST00000296615	protein_coding
86520	ENSG00000164199	3.42257583853614	0.353605419406914	1.02135084450668	0.346213469454472	0.729182292798665	0.900616290786491	ADGRV1	ENST00000508842	protein_coding
86531	ENSG00000164209	2469.91431370186	-0.0285631042401476	0.131535436513688	-0.217151400392207	0.828090357797806	0.942620950140847	SLC25A46	ENST00000508781	processed_transcript
86539	ENSG00000164211	1962.94780302774	0.803251654527275	0.362168339941895	2.2178958399736	0.0265619352277683	0.166655665255251	STARD4	ENST00000296632	protein_coding
86551	ENSG00000164219	1215.16859870351	0.0448258845582366	0.14439997022191	0.310428627439116	0.756235027122822	0.912676893151365	PGGT1B	ENST00000419445	protein_coding
86556	ENSG00000164220	164.163716879083	-1.43298689286978	1.21645954478673	-1.1779979852277	0.238797409449984	0.555884815722457	F2RL2	ENST00000296641	protein_coding
86558	ENSG00000164221	698.144754495764	-0.277141763938878	0.181916020530574	-1.52345990820693	0.127643683723494	0.399552773407135	CCDC112	ENST00000379611	protein_coding
86565	ENSG00000164236	3875.21629900158	-0.481381491821258	0.661671266724307	-0.72752364509404	0.466905235922629	0.750725521841222	ANKRD33B	ENST00000504806	nonsense_mediated_decay
86567	ENSG00000164237	233.220915931024	1.10976552842706	0.450586612294042	2.46293497886453	0.013780490400734	0.112942274469101	CMBL	ENST00000503834	processed_transcript
86574	ENSG00000164241	48.9445997101331	0.41593415104301	0.429409452893882	0.968618991128258	0.332735324375967	0.647982985822571	C5orf63	ENST00000508527	nonsense_mediated_decay
86582	ENSG00000164244	4030.23488171013	-0.00675664986552322	0.154437783527065	-0.043749979514172	0.96510369943811	0.995594140548586	PRRC1	ENST00000296666	protein_coding
86588	ENSG00000164251	44.3846744217158	2.42007137936019	1.21347633401842	1.994329276572	0.0461160818147936	0.22933846876625	F2RL1	ENST00000514165	protein_coding
86590	ENSG00000164252	1443.378832336	0.0243404515036235	0.168225965970972	0.144689028017372	0.884956402369	0.965367924874447	AGGF1	ENST00000503538	processed_transcript
86594	ENSG00000164253	1141.34588974236	0.153707950988687	0.185286578080729	0.829568728511554	0.40678266343511	0.70643993783286	WDR41	ENST00000514878	processed_transcript
86622	ENSG00000164258	1529.42335366118	-0.0369606182302655	0.0897637967605587	-0.411754176673881	0.680519611161169	0.877484447504636	NDUFS4	ENST00000507026	nonsense_mediated_decay
86628	ENSG00000164283	693.459716603051	0.28829733926655	1.01322511552345	0.284534339752929	0.776000921713748	0.91960480143891	ESM1	ENST00000381405	protein_coding
86632	ENSG00000164284	1316.78416184427	-0.0572660101116874	0.120232791460164	-0.476292776839177	0.63386581063229	0.853270217313878	GRPEL2	ENST00000513661	protein_coding
86636	ENSG00000164287	2.94534474699587	-0.807117274535094	1.43115645321752	-0.563961593940715	0.572780270051484	0.820098145207482	CDC20B	ENST00000296733	protein_coding
86641	ENSG00000164291	677.093271000939	0.150568914780933	0.228728803494718	0.658285762354413	0.510354524971169	0.780644667630979	ARSK	ENST00000380009	protein_coding
86646	ENSG00000164292	5467.53211536195	-0.217895641014242	0.292044520713047	-0.746104191519276	0.455604477515836	0.743298303577439	RHOBTB3	ENST00000515852	processed_transcript
86662	ENSG00000164294	3773.76901134322	0.0677418231022435	0.2287539959216	0.29613394436817	0.76712779206568	0.915822297112106	GPX8	ENST00000503787	protein_coding
86670	ENSG00000164296	368.07325706548	-0.0462051178476099	0.139178168691352	-0.33198538450435	0.739900295213431	0.905799229842394	TIGD6	ENST00000296736	protein_coding
86673	ENSG00000164300	841.196197713933	-0.150461439244158	0.26968825529304	-0.557908756837292	0.576906691567997	0.822015512492888	SERINC5	ENST00000509193	protein_coding
86680	ENSG00000164303	2.13178091036751	-3.23739352526338	1.99813225162839	-1.62020983477198	0.105187209510641	0.360827356626978	ENPP6	ENST00000296741	protein_coding
86684	ENSG00000164304	3.36182471797312	2.05009707709262	0.680245755809015	3.01375945323531	0.00258032303880103	0.037892880448304	CAGE1	ENST00000458291	nonsense_mediated_decay
86693	ENSG00000164305	2687.65778123762	0.0705977104541053	0.177053977644092	0.398735523445955	0.690088090017714	0.881918316844427	CASP3	ENST00000393585	protein_coding
86699	ENSG00000164306	518.713333645233	0.340793080945666	0.156632589825096	2.17574823557609	0.0295740912559	0.177378589149549	PRIMPOL	ENST00000314970	protein_coding
86710	ENSG00000164307	2573.15743599969	0.0636853206916819	0.298097646319843	0.213639126232318	0.830828485410966	0.943640800080853	ERAP1	ENST00000296754	protein_coding
86719	ENSG00000164308	1075.75671336701	0.206869707184627	1.08252515000274	0.191099215740257	0.848447862064077	0.952366228727048	ERAP2	ENST00000437043	protein_coding
86730	ENSG00000164309	102.232557513685	-0.456916628799323	0.76027884546507	-0.600985587754744	0.547849585605058	0.803599434475241	CMYA5	ENST00000446378	protein_coding
86733	ENSG00000164318	77.3143778867509	-0.554085127051862	2.91596484040699	-0.190017766803569	0.849295208274454	0.952893721554973	EGFLAM	ENST00000354891	protein_coding
86744	ENSG00000164323	2506.08081741615	0.481113875320697	0.142224174434375	3.38278550207154	0.000717546516463888	0.0154682322196434	CFAP97	ENST00000458385	protein_coding
86749	ENSG00000164327	2503.65160887095	0.160132225509672	0.165377642629863	0.968282187139824	0.332903458412819	0.647982985822571	RICTOR	ENST00000357387	protein_coding
86759	ENSG00000164329	2087.9758935873	-0.0351660124245651	0.159220045080995	-0.220864228537784	0.825198151086352	0.941513548151687	PAPD4	ENST00000505571	retained_intron
86776	ENSG00000164330	1718.83613684183	0.423619810577905	0.361366319415721	1.17227253293234	0.241087655549844	0.557737378728913	EBF1	ENST00000519890	retained_intron
86787	ENSG00000164331	373.555952122946	0.359563082229224	0.197473198676454	1.82081965876465	0.0686342749603178	0.284404570166518	ANKRA2	ENST00000296785	protein_coding
86795	ENSG00000164332	1869.42057517865	0.00423984443907299	0.154601929785483	0.0274242659516344	0.978121344094586	0.998878156967137	UBLCP1	ENST00000296786	protein_coding
86798	ENSG00000164338	1814.19694386049	-0.109616451174574	0.116027915247788	-0.944742055741308	0.344790580624611	0.658243641723753	UTP15	ENST00000513824	protein_coding
86806	ENSG00000164342	593.576569395756	0.0565140868780157	0.767165204633322	0.0736661237197631	0.941276054877247	0.985270756581777	TLR3	ENST00000296795	protein_coding
86811	ENSG00000164346	5450.72017409582	0.0145163809530182	0.136502323222781	0.106345303217488	0.915308388587766	0.976008360035547	NSA2	ENST00000610426	protein_coding
86816	ENSG00000164347	1522.78779331141	-0.2387458125136	0.192434750376587	-1.24065851955732	0.214731923952048	0.52593507918367	GFM2	ENST00000296805	protein_coding
86826	ENSG00000164362	58.8625720191448	0.984123723751871	1.45293988994368	0.677332717315663	0.498194876999672	0.772981723912516	TERT	ENST00000484238	retained_intron
86833	ENSG00000164366	1022.26129803277	0.340358252238223	0.144404019240118	2.35698600377783	0.0184239412558185	0.135666889427882	CCDC127	ENST00000296824	protein_coding
86835	ENSG00000164379	6.13679258808676	-3.2092146975412	1.49934711498378	-2.14040809194202	0.0323218011477415	0.186877514080223	FOXQ1	ENST00000296839	protein_coding
86836	ENSG00000164400	87.2227003147063	-4.55090316881295	2.07809268278802	-2.18994234785878	0.028528418234073	0.1740670419421	CSF2	ENST00000296871	protein_coding
86837	ENSG00000164402	4548.28206135936	0.318294967207628	0.260570160815903	1.22153268129772	0.221884399492255	0.535459447075308	2008-09-01	ENST00000378719	protein_coding
86853	ENSG00000164403	677.090720290136	0.426028530892122	0.290372054223484	1.46718158547114	0.142326664881478	0.42339821187225	SHROOM1	ENST00000378679	protein_coding
86861	ENSG00000164404	25.0896594460728	-0.0152725908232014	0.31501939279773	-0.0484814305797603	0.961332563288178	0.994571231862557	GDF9	ENST00000378673	protein_coding
86868	ENSG00000164405	3117.78387741911	-0.165316992350893	0.103405881293126	-1.59871943726554	0.109882956722988	0.369963430872132	UQCRQ	ENST00000378670	protein_coding
86874	ENSG00000164406	19.7862304904672	0.555716428860182	0.31127885226685	1.78526881865968	0.0742177240268226	0.297562451493302	LEAP2	ENST00000296877	protein_coding
86877	ENSG00000164414	136.817143427201	-0.0415651675710618	0.241422069076265	-0.172168052946027	0.863305412872803	0.957428354685575	SLC35A1	ENST00000464978	processed_transcript
86883	ENSG00000164418	4.06854787422705	4.70643032183332	2.02863423069409	2.31999946102803	0.0203409064937924	0.144141359379459	GRIK2	ENST00000421544	protein_coding
86894	ENSG00000164430	1365.59474790385	-0.147587780677858	0.193983518226659	-0.760826394051736	0.44676076726434	0.737143273788252	MB21D1	ENST00000370318	protein_coding
86897	ENSG00000164442	25730.7975657331	-0.530875459020795	0.353053809924423	-1.50366727138404	0.132667060329062	0.408501379121145	CITED2	ENST00000367651	protein_coding
86901	ENSG00000164463	324.936185610093	0.424709416416214	0.382442554961218	1.11051819654139	0.266775791355372	0.585768554080449	CREBRF	ENST00000522692	protein_coding
86907	ENSG00000164465	2089.78813600895	0.285828772848946	0.231075500453749	1.23694970815894	0.216105754124067	0.528178813557106	DCBLD1	ENST00000528138	processed_transcript
86919	ENSG00000164466	4827.59652655163	-0.147574986422956	0.119003610336341	-1.24008831333657	0.214942731081014	0.526251682573091	SFXN1	ENST00000507017	protein_coding
86931	ENSG00000164483	15.0297075692093	-0.461112216986193	0.802614146915172	-0.574512944680163	0.565620743453443	0.81483625784501	SAMD3	ENST00000529723	protein_coding
86946	ENSG00000164484	1698.78248933683	0.28757712943219	0.359989840561351	0.798847903551266	0.42437860994404	0.720549397390582	TMEM200A	ENST00000296978	protein_coding
86950	ENSG00000164494	644.329609658208	0.127681079337548	0.189300048643702	0.674490472941543	0.499999540656961	0.774048219153204	PDSS2	ENST00000369037	protein_coding
86953	ENSG00000164506	2205.68806365816	0.00113429541136198	0.178518707836038	0.00635393021331848	0.994930331294871	0.999627708401254	STXBP5	ENST00000367481	protein_coding
86960	ENSG00000164509	67.3115441966406	-1.25680114503897	0.864103242984853	-1.4544571557186	0.145819603625986	0.428410280614684	IL31RA	ENST00000396836	protein_coding
86968	ENSG00000164520	49.9843509954302	-0.671498271421005	0.66926485516913	-1.00333711868272	0.31569823248035	0.633221310235153	RAET1E	ENST00000532335	protein_coding
86975	ENSG00000164530	174.174371141415	4.62887355164185	1.16468828483107	3.97434542094087	7.05730790568557e-05	0.00296544770083827	PI16	ENST00000373674	protein_coding
86978	ENSG00000164532	6.44827767840626	-5.09687951970254	2.85378178751573	-1.78600884692711	0.0740978257054875	0.297353895185555	TBX20	ENST00000408931	protein_coding
86980	ENSG00000164535	1481.93882807518	0.015532765302984	0.174633731294859	0.0889448171771456	0.929125765717102	0.980485765530408	DAGLB	ENST00000462934	retained_intron
86990	ENSG00000164542	102.388908857603	-0.0284656455125987	0.40429075773501	-0.0704088455350156	0.943868251004399	0.986498594675913	KIAA0895	ENST00000297063	protein_coding
87003	ENSG00000164543	2479.01824173372	-0.289556959121725	0.159263681008769	-1.8180978694432	0.0690491755900618	0.28573263389971	STK17A	ENST00000462448	processed_transcript
87006	ENSG00000164548	2649.57317977834	-0.0897584140296199	0.11630904333836	-0.771723431414525	0.440278249786482	0.73221272231971	TRA2A	ENST00000297071	protein_coding
87018	ENSG00000164574	5425.03356301409	0.678393279704248	0.302521787601159	2.24246089871263	0.0249315997120368	0.16109010530113	GALNT10	ENST00000425427	protein_coding
87028	ENSG00000164576	1773.73703909232	-0.165569683392767	0.136177720429655	-1.21583532805791	0.224047658046937	0.537904398529384	SAP30L	ENST00000297109	protein_coding
87037	ENSG00000164587	14178.8748045808	-0.228157534446298	0.0819441306558188	-2.78430599751681	0.00536424004978694	0.0613572512734713	RPS14	ENST00000401695	protein_coding
87044	ENSG00000164591	34.7706167025631	-1.17688469908914	0.566828664421624	-2.07626179295291	0.0378697449379854	0.205015020784051	MYOZ3	ENST00000517768	protein_coding
87053	ENSG00000164597	1601.91412078759	-0.0596904860865815	0.119135039921959	-0.501032157505322	0.616348491346187	0.845239765605678	COG5	ENST00000347053	protein_coding
87063	ENSG00000164603	574.730815049776	0.632190250483912	0.273095001233365	2.31490963814344	0.0206178777915437	0.144958504185383	BMT2	ENST00000297145	protein_coding
87066	ENSG00000164604	133.720907533097	0.549967236765838	0.932471641468188	0.589795134037437	0.555328005356519	0.808709994039841	GPR85	ENST00000610164	nonsense_mediated_decay
87073	ENSG00000164609	2670.13684063199	-0.084671502526831	0.138652557969477	-0.610673930339394	0.54141546810694	0.800573489071559	SLU7	ENST00000297151	protein_coding
87082	ENSG00000164610	908.943778714911	-0.193034652606035	0.141897874503188	-1.36037733674226	0.173710546476666	0.470089144264024	RP9	ENST00000297157	protein_coding
87086	ENSG00000164611	4326.84253191668	-0.299052414234846	0.13630185181469	-2.19404513037303	0.0282321652621231	0.172749375269999	PTTG1	ENST00000352433	protein_coding
87093	ENSG00000164615	1809.06745927524	0.00238181205004826	0.119188155479234	0.0199836304242769	0.984056430988124	0.999627708401254	CAMLG	ENST00000297156	protein_coding
87095	ENSG00000164619	3900.20961074639	-0.090402854824577	0.234461699965402	-0.385576214955011	0.699810551322144	0.886477152585278	BMPER	ENST00000448280	nonsense_mediated_decay
87102	ENSG00000164620	835.543166098662	0.0901113189159712	0.13062436683891	0.689850761359856	0.490288042886385	0.767354645326472	RELL2	ENST00000520674	processed_transcript
87109	ENSG00000164621	7.1710907126294	-0.0544608853307673	0.506931277347826	-0.107432482003669	0.914445886705456	0.975699350820775	SMAD5-AS1	ENST00000297163	antisense
87110	ENSG00000164626	9.39362535798547	0.95263453697517	1.08572429879298	0.877418455158673	0.380259392701318	0.686951093675049	KCNK5	ENST00000359534	protein_coding
87111	ENSG00000164627	8.49053275969698	-1.53290784654431	0.850048253341659	-1.80331862399368	0.0713381893906364	0.291188460501578	KIF6	ENST00000458470	protein_coding
87119	ENSG00000164631	1361.87753739322	-0.143150440101087	0.109608801706789	-1.30601227156943	0.191548384435734	0.495284726592379	ZNF12	ENST00000404360	protein_coding
87124	ENSG00000164638	137.314220979617	0.363471459020089	0.367674274594856	0.988569187824199	0.322873967714643	0.639929312787594	SLC29A4	ENST00000434816	protein_coding
87130	ENSG00000164647	758.013458744656	-1.03537172189816	0.443431784331835	-2.33490642412624	0.0195483096893627	0.140468381648947	STEAP1	ENST00000297205	protein_coding
87133	ENSG00000164649	3555.03059852616	-0.518197336602554	0.23282975975992	-2.22564906280403	0.0260376971235124	0.165097263753388	CDCA7L	ENST00000356195	protein_coding
87143	ENSG00000164654	1081.24500563872	-0.038311225003448	0.151054319036705	-0.253625485505904	0.799784905687592	0.929984459029448	MIOS	ENST00000340080	protein_coding
87152	ENSG00000164659	26.160179506741	2.12995902126694	1.2889769345402	1.65244153265375	0.0984445747630572	0.348459457297205	KIAA1324L	ENST00000450689	protein_coding
87164	ENSG00000164663	629.786647380625	0.0283612843590131	0.191267684054896	0.148280586441738	0.882121335760846	0.964676899653828	USP49	ENST00000394253	protein_coding
87169	ENSG00000164669	5.10130182783775	-0.956943364085175	1.1592946280133	-0.825453116888072	0.409114389321274	0.708140799875307	INTS4P1	ENST00000587624	processed_transcript
87171	ENSG00000164674	265.337452813334	0.473961016739241	0.362916123372076	1.30597949833526	0.191559529627495	0.495284726592379	SYTL3	ENST00000469735	processed_transcript
87176	ENSG00000164675	5.6317946256999	-0.0788373736411561	0.855436364057121	-0.0921604188852227	0.926570585315635	0.979505970675221	IQUB	ENST00000466202	protein_coding
87182	ENSG00000164683	10.1505985827824	-1.15085702637599	0.589599444657727	-1.9519303093036	0.0509464792200089	0.242133226937056	HEY1	ENST00000354724	protein_coding
87190	ENSG00000164684	25.5248789040324	-1.56322850512072	1.02822866820262	-1.52031211875593	0.128432549663863	0.401239303587406	ZNF704	ENST00000327835	protein_coding
87196	ENSG00000164687	1237.4462238121	-2.03534228243702	0.562820166139712	-3.61632792299729	0.000298811796306293	0.00829917236697112	FABP5	ENST00000297258	protein_coding
87200	ENSG00000164691	1.95645738237426	-0.0169528681617208	2.41518137086158	-0.00701929402331929	0.994399459661322	0.999627708401254	TAGAP	ENST00000367066	protein_coding
87203	ENSG00000164692	122804.625634806	0.210774997403302	0.474584021685347	0.444125777043221	0.656951650857947	0.865229106612535	COL1A2	ENST00000297268	protein_coding
87216	ENSG00000164694	157.427057692131	-1.87163618097132	0.890096932597483	-2.10273298606873	0.0354891168935152	0.196883151327253	FNDC1	ENST00000297267	protein_coding
87219	ENSG00000164707	37.1605869747888	-1.29738281128614	0.484136251235087	-2.67978860904624	0.0073668666413895	0.0753002887207387	SLC13A4	ENST00000491630	processed_transcript
87226	ENSG00000164713	4057.06083722055	-0.654529615272355	0.2271564280273	-2.8814047700807	0.0039590685094294	0.0504294848501267	BRI3	ENST00000456357	processed_transcript
87233	ENSG00000164715	2034.19161853122	0.136325760810368	0.156643598528524	0.870292575572715	0.384140535265409	0.689804545948897	LMTK2	ENST00000297293	protein_coding
87235	ENSG00000164733	31415.6329913954	-0.658128811177664	0.241424529655974	-2.72602296094555	0.00641025389265564	0.0690241252485453	CTSB	ENST00000526481	nonsense_mediated_decay
87268	ENSG00000164741	16704.5447829501	0.028680314647141	0.15111123837414	0.189796040028014	0.849468959095963	0.95293957586769	DLC1	ENST00000276297	protein_coding
87286	ENSG00000164742	101.039825999269	-0.955721540452119	0.391449174314179	-2.44149586501631	0.0146265558342511	0.117023325480877	ADCY1	ENST00000432715	protein_coding
87290	ENSG00000164743	118.677029207912	0.0377107882211198	0.181229181694321	0.208083421602193	0.835163831492008	0.945320917068399	C8orf48	ENST00000297324	protein_coding
87291	ENSG00000164746	7.78023358510107	0.944759274191185	0.62718610330072	1.50634599398673	0.131978376788861	0.407224067350543	C7orf57	ENST00000420324	protein_coding
87297	ENSG00000164749	2.22685298045747	-0.738275671453264	4.18412560839741	-0.176446823195644	0.859942922070084	0.956559227827713	HNF4G	ENST00000494318	processed_transcript
87301	ENSG00000164751	755.505164137316	0.0825804842300857	0.296403768271144	0.278608078135305	0.78054561264214	0.921657149920124	PEX2	ENST00000357039	protein_coding
87307	ENSG00000164754	13530.4013604226	-0.474760354703726	0.111676283163208	-4.25121916002426	2.12609991887277e-05	0.00116351685069417	RAD21	ENST00000297338	protein_coding
87318	ENSG00000164758	776.356936147769	-0.305331334328481	0.134960221797825	-2.26238020552366	0.0236739228368589	0.157149267482932	MED30	ENST00000297347	protein_coding
87322	ENSG00000164761	6090.71314732515	-0.989162494599483	0.48744202389525	-2.02929260529259	0.0424284960501957	0.218624271614803	TNFRSF11B	ENST00000297350	protein_coding
87325	ENSG00000164776	35.1427888655921	0.132253825032695	0.268463207653357	0.492632961472556	0.622271953660318	0.848531287872282	PHKG1	ENST00000297373	protein_coding
87335	ENSG00000164778	2.79005043720179	2.2263088102829	0.973655217092111	2.2865474052837	0.0222222541260965	0.151769989889129	EN2	ENST00000297375	protein_coding
87336	ENSG00000164808	1591.63977659249	-0.16208233778029	0.14861043686101	-1.09065245486008	0.275425838892492	0.594799909105486	SPIDR	ENST00000297423	protein_coding
87364	ENSG00000164815	1156.22245220079	-0.0550028761056518	0.153000520198028	-0.359494699981815	0.719225041990568	0.895634405878385	ORC5	ENST00000297431	protein_coding
87372	ENSG00000164818	3990.46211342405	-0.264724475323311	0.128817699186155	-2.05503185506175	0.0398759280056487	0.211290243811108	DNAAF5	ENST00000297440	protein_coding
87380	ENSG00000164823	890.0511730982	-0.512797644011448	0.262246102332151	-1.95540616028664	0.0505351495973226	0.241059785278418	OSGIN2	ENST00000297438	protein_coding
87383	ENSG00000164828	6796.19224177384	-0.1026514175549	0.196621912427154	-0.522075165925015	0.601617996648737	0.83727146019956	SUN1	ENST00000427969	processed_transcript
87418	ENSG00000164830	1293.14523604851	-0.376845372000563	0.15367201026683	-2.45227072481334	0.0141957813365928	0.115161402592555	OXR1	ENST00000531443	protein_coding
87433	ENSG00000164841	6.82639294834107	-0.984374623975585	0.687977729144944	-1.43082338609859	0.152480838867723	0.439035434609234	TMEM74	ENST00000518838	processed_transcript
87435	ENSG00000164845	149.342517412996	-1.57990881527948	0.408695823957727	-3.86573271040542	0.000110756185061055	0.00410829063000612	FAM86FP	ENST00000338711	transcribed_unprocessed_pseudogene
87437	ENSG00000164849	50.806387053041	0.261843454853821	0.372024023282695	0.703834802234936	0.481535657607373	0.760800418112234	GPR146	ENST00000444847	protein_coding
87442	ENSG00000164850	725.278016256005	-0.989565310572522	0.453349445665983	-2.18278707525234	0.0290514939243239	0.175986601692845	GPER1	ENST00000401670	protein_coding
87449	ENSG00000164855	36.2695739808021	1.14284152137998	0.44406063917268	2.57361589964196	0.0100641932713665	0.0924811760382382	TMEM184A	ENST00000297477	protein_coding
87460	ENSG00000164867	31.5992637824793	2.27118582091366	0.916900061895143	2.47702657606909	0.0132482036840813	0.109877396579175	NOS3	ENST00000297494	protein_coding
87470	ENSG00000164877	1263.89996712426	0.596861050321227	0.185114504508464	3.22428030102814	0.0012628971896626	0.0229008038270881	MICALL2	ENST00000493998	retained_intron
87485	ENSG00000164880	11568.2210637337	-0.134910888532448	0.151499455692217	-0.890504113800449	0.373195260473254	0.680647917414513	INTS1	ENST00000404767	protein_coding
87493	ENSG00000164885	696.915049082113	0.426423385378421	0.178554101645977	2.38820268729474	0.0169310012900471	0.128333249866125	CDK5	ENST00000469108	retained_intron
87498	ENSG00000164889	10978.1193736472	-0.00490758606591879	0.203264841974396	-0.0241438018412302	0.980737904676913	0.999408658587828	SLC4A2	ENST00000483786	protein_coding
87517	ENSG00000164896	3290.57979976891	0.0201680493345108	0.158154428332922	0.127521243300606	0.898527860714302	0.971009996787544	FASTK	ENST00000489884	processed_transcript
87534	ENSG00000164897	2130.89990657439	0.151853051864194	0.176412216414673	0.860785352343452	0.389356273838593	0.693657740589888	TMUB1	ENST00000297533	protein_coding
87541	ENSG00000164898	35.5749244151534	-0.287218387070088	0.404806639686029	-0.709519950791461	0.47800187529427	0.758275501038264	FMC1	ENST00000468383	processed_transcript
87546	ENSG00000164902	4495.27343832817	-0.158885466134205	0.0967330914307252	-1.64251409506528	0.100483507514993	0.352601888872542	PHAX	ENST00000297540	protein_coding
87551	ENSG00000164904	2928.86996510192	0.056840205656475	0.156380933184882	0.363472736086537	0.716251775754164	0.894234024116475	ALDH7A1	ENST00000636872	nonsense_mediated_decay
87589	ENSG00000164916	4148.46822391836	-0.213320270031184	0.18042559889812	-1.1823170954341	0.237079904799271	0.554289830143738	FOXK1	ENST00000328914	protein_coding
87592	ENSG00000164919	1943.28672095576	-0.466659277947563	0.11667446421882	-3.99966934557637	6.34310453306576e-05	0.00273478057964683	COX6C	ENST00000522934	nonsense_mediated_decay
87603	ENSG00000164920	477.687771855538	-0.953109987651535	0.570328166634074	-1.67116064646875	0.0946899510655155	0.340660266726621	OSR2	ENST00000520791	processed_transcript
87613	ENSG00000164924	29268.4859466122	-0.332766686917242	0.114370770188503	-2.90954311463309	0.003619574588039	0.047656993688538	YWHAZ	ENST00000395957	protein_coding
87636	ENSG00000164929	791.311761663723	-1.07703120535696	1.10657352552398	-0.973302885451706	0.330402788796306	0.646685612652381	BAALC	ENST00000309982	protein_coding
87645	ENSG00000164930	2358.95942166818	-0.788516629909546	0.231453492393685	-3.40680376759379	0.000657283645252336	0.0145314919301755	FZD6	ENST00000522566	protein_coding
87652	ENSG00000164932	1511.30831868365	-0.797190966912657	0.824380566042599	-0.967018146412082	0.333534962248688	0.64831920304104	CTHRC1	ENST00000330295	protein_coding
87656	ENSG00000164933	3146.62412985128	-0.510651321186173	0.266122402702041	-1.91885882586861	0.0550022026750644	0.252414118675626	SLC25A32	ENST00000297578	protein_coding
87661	ENSG00000164934	2933.04252475006	-0.260122882663905	0.191873404821971	-1.35570056155129	0.175194460687603	0.471936252098077	DCAF13	ENST00000297579	protein_coding
87671	ENSG00000164938	232.743984013526	0.124848675549197	0.40589430198466	0.307589130812473	0.758394991851226	0.913352386867806	TP53INP1	ENST00000448464	protein_coding
87673	ENSG00000164941	1754.4323325627	-0.358868468609399	0.124226804096742	-2.88881671889369	0.00386694390199123	0.0496677200641429	INTS8	ENST00000522171	protein_coding
87693	ENSG00000164944	5010.2577202318	-0.296512768220044	0.138017519480827	-2.14837050640686	0.0316843338503772	0.184981481263776	KIAA1429	ENST00000297591	protein_coding
87702	ENSG00000164946	17.4420374680433	-2.49269082425091	1.27618775984285	-1.95323204209219	0.0507921059050155	0.241756939477988	FREM1	ENST00000380894	protein_coding
87711	ENSG00000164949	1073.86045949919	-0.391118166551417	0.203374416715053	-1.92314339664173	0.0544620435745354	0.251175425379668	GEM	ENST00000396194	protein_coding
87716	ENSG00000164951	2629.01811807235	-0.445514508641196	0.238342691903055	-1.86921824656745	0.0615924566962007	0.267821923417494	PDP1	ENST00000523021	processed_transcript
87726	ENSG00000164953	356.469271961627	-0.399014798635004	0.196192434821219	-2.03379299002333	0.0419724716192045	0.217345707807496	TMEM67	ENST00000452276	protein_coding
87748	ENSG00000164961	3046.81709253848	-0.312382370529549	0.151265509930199	-2.06512621861849	0.0389110592532259	0.207931576943344	KIAA0196	ENST00000519042	retained_intron
87756	ENSG00000164967	367.248477555922	0.466104484789034	0.163350051080159	2.85340887074659	0.00432529313119986	0.0531739179569336	RPP25L	ENST00000378959	protein_coding
87758	ENSG00000164970	2225.0878233782	0.0473749703564649	0.12620520954996	0.37538046587301	0.70737753049993	0.889708447748628	FAM219A	ENST00000379089	protein_coding
87767	ENSG00000164975	1561.99941757578	-0.250329279978877	0.159538315520635	-1.56908564041156	0.116627985243388	0.381501364531892	SNAPC3	ENST00000380821	protein_coding
87774	ENSG00000164976	205.151150957794	-0.296380208006312	0.324326964005101	-0.913831536996875	0.360805372364116	0.670443252546802	KIAA1161	ENST00000297625	protein_coding
87776	ENSG00000164978	603.035999904178	0.28461433199667	0.324639668660436	0.876708423129796	0.380645030500354	0.687216738745663	NUDT2	ENST00000379158	protein_coding
87780	ENSG00000164983	1466.8559291791	-0.60780540434297	0.193390955795443	-3.14288432901623	0.00167291934526727	0.0280305193100311	TMEM65	ENST00000297632	protein_coding
87781	ENSG00000164985	9389.94613281338	-0.0605676169691092	0.1570679421732	-0.385614124251535	0.699782471164232	0.886477152585278	PSIP1	ENST00000380738	protein_coding
87792	ENSG00000164989	75.2890410741507	0.265410029856634	0.304510987692644	0.871594262879355	0.383429761604088	0.689148528918158	CCDC171	ENST00000380701	protein_coding
87802	ENSG00000165006	3531.6840158295	0.136888852623879	0.12885621863806	1.06233796141715	0.288082286723694	0.608283670288896	UBAP1	ENST00000625521	protein_coding
87807	ENSG00000165028	10.7615533754006	-0.0342366078334354	0.562470412852357	-0.0608682822262906	0.951464109707748	0.989644114110061	NIPSNAP3B	ENST00000460936	nonsense_mediated_decay
87810	ENSG00000165029	1142.28185360801	0.358709274300645	0.717737835682066	0.499777574021528	0.617231703109508	0.84587015440671	ABCA1	ENST00000374736	protein_coding
87814	ENSG00000165030	692.040367687635	0.253269585520039	0.253655838027398	0.998477257569299	0.318047987109412	0.635564220199878	NFIL3	ENST00000297689	protein_coding
87815	ENSG00000165046	240.559321189863	0.533700551190495	0.418416056802759	1.2755259806917	0.202123134333384	0.509846067774467	LETM2	ENST00000527334	protein_coding
87830	ENSG00000165055	1758.75119536914	-0.0748089790680466	0.153421970581778	-0.487602778040003	0.625831227456978	0.849538211954889	METTL2B	ENST00000482555	retained_intron
87837	ENSG00000165060	878.739128142053	-0.0704821274814619	0.147368695639875	-0.478270688190788	0.632457556109539	0.852890969560195	FXN	ENST00000377270	protein_coding
87842	ENSG00000165071	23.6943843854934	-1.67528353723195	1.21997525432543	-1.37321108054629	0.169686735984003	0.463926857028827	TMEM71	ENST00000524079	processed_transcript
87853	ENSG00000165072	62.7834067220385	1.89109014408369	1.39601929174061	1.354630380305	0.175535349125664	0.472050894373669	MAMDC2	ENST00000377182	protein_coding
87855	ENSG00000165084	6.78396801784362	-0.518645348508642	0.988552140374733	-0.524651485061817	0.599825489018229	0.836441135482848	C8orf34	ENST00000518698	protein_coding
87863	ENSG00000165092	32.9845902428737	-1.4511526451511	2.83129714327588	-0.512539861313207	0.608273230072439	0.8407574861406	ALDH1A1	ENST00000297785	protein_coding
87870	ENSG00000165097	1248.75093023997	-0.0936338481578143	0.182159983106336	-0.514019855300247	0.607238108895927	0.840453769691494	KDM1B	ENST00000546309	protein_coding
87873	ENSG00000165102	1879.94543181877	0.0423759339244344	0.160033328946311	0.264794428782088	0.791167828939584	0.925942933631125	HGSNAT	ENST00000379644	protein_coding
87883	ENSG00000165105	93.1010798468029	-1.17548782712549	0.90228145124467	-1.30279507076638	0.192644734069822	0.49730727247158	RASEF	ENST00000376447	protein_coding
87885	ENSG00000165113	91.6362263339756	-1.00439975328648	0.737777918138441	-1.36138494876721	0.173392070062411	0.469759097761329	GKAP1	ENST00000376371	protein_coding
87892	ENSG00000165115	117.644346592411	-0.271939145900953	0.171139323015567	-1.5889927639612	0.112062026377233	0.37308920388112	KIF27	ENST00000297814	protein_coding
87897	ENSG00000165118	1253.3029130963	-0.324684991238197	0.389710277748686	-0.833144542950899	0.404763214801844	0.705050263399471	C9orf64	ENST00000376344	protein_coding
87900	ENSG00000165119	35470.3694948899	-0.21145736357899	0.0744087734730003	-2.84183374767922	0.00448548756427849	0.0544022979482629	HNRNPK	ENST00000376281	protein_coding
87912	ENSG00000165121	66.1426532550763	-0.0759324826395259	0.42023268067045	-0.18069152194061	0.856609713761869	0.954812501301894	RP11-213G2.3	ENST00000637846	processed_transcript
87914	ENSG00000165124	376.73413474116	-3.17846743709401	0.83698675748047	-3.79751221711315	0.000146155575297502	0.00503102567512073	SVEP1	ENST00000374469	protein_coding
87919	ENSG00000165138	2385.84523202374	-0.142261873488129	0.152777179132089	-0.931172275180778	0.351764456887676	0.664022157188861	ANKS6	ENST00000444472	protein_coding
87926	ENSG00000165140	6.86209683481034	2.11080970326081	1.17535083648036	1.79589756330265	0.0725108100643292	0.293398075554632	FBP1	ENST00000375326	protein_coding
87929	ENSG00000165152	397.749845367316	-2.26904383698065	0.464637045725566	-4.88347594720384	1.04231869635655e-06	0.000111012101155519	TMEM246	ENST00000374847	protein_coding
87933	ENSG00000165156	4109.72810771687	-0.100215648123056	0.220437511963829	-0.454621571574895	0.649381512906284	0.861065877883871	ZHX1	ENST00000395571	protein_coding
87941	ENSG00000165169	565.268183307023	0.483373344037552	0.386095068654496	1.25195420320198	0.210586552123279	0.521413175553023	DYNLT3	ENST00000378581	protein_coding
87944	ENSG00000165171	181.200279285143	-0.22729433564935	0.799813113739564	-0.284184307239756	0.776269140918718	0.919690197572846	WBSCR27	ENST00000297873	protein_coding
87947	ENSG00000165175	1640.39577525868	-0.1893996949597	0.344249540740114	-0.550181401992585	0.582194958386708	0.824578165551786	MID1IP1	ENST00000378474	protein_coding
87951	ENSG00000165185	706.246968703021	-0.521624646952525	0.367288895009631	-1.42020260900849	0.155548704329728	0.443476653187089	KIAA1958	ENST00000337530	protein_coding
87954	ENSG00000165194	22.0876628494761	-2.42813177496893	0.966974088026434	-2.51106188370019	0.0120368594033469	0.103460244987457	PCDH19	ENST00000420881	protein_coding
87959	ENSG00000165195	672.231638887959	-0.196018239916787	0.133746533652724	-1.46559491721672	0.142758676799301	0.423792067060844	PIGA	ENST00000333590	protein_coding
87978	ENSG00000165209	571.248651292924	-1.10017837440731	0.199397003941144	-5.51752710753892	3.43803066211352e-08	6.72416287861002e-06	STRBP	ENST00000530364	processed_transcript
87988	ENSG00000165215	6.26655913416988	-0.0107090352902805	0.800322680241519	-0.0133808969240366	0.989323907525118	0.999627708401254	CLDN3	ENST00000395145	protein_coding
87989	ENSG00000165219	4543.04379509114	0.123275207837311	0.075601126285507	1.63060014968247	0.102974717576139	0.356804328222428	GAPVD1	ENST00000497580	nonsense_mediated_decay
88009	ENSG00000165233	1332.03913972842	-0.229453928941967	0.173782724766433	-1.32034947231008	0.186718365150335	0.488642148884014	CARD19	ENST00000375464	protein_coding
88018	ENSG00000165238	4.26225378329479	1.22854677855513	0.905990964119761	1.35602542101373	0.175091079904885	0.471865289838787	WNK2	ENST00000448039	protein_coding
88034	ENSG00000165240	469.577168296453	0.46616809924269	0.191944484106228	2.42866108611227	0.0151546912704617	0.119822869530582	ATP7A	ENST00000341514	protein_coding
88036	ENSG00000165244	2448.26341617851	-0.47924809243662	0.217788957672285	-2.20051602964078	0.0277703039200502	0.171336483663883	ZNF367	ENST00000375256	protein_coding
88037	ENSG00000165246	224.478015551249	-24.528360124218	4.25988483949615	-5.75798667062539	8.5123074967224e-09	2.08106572141461e-06	NLGN4Y	ENST00000471252	processed_transcript
88046	ENSG00000165259	536.128542779492	-0.112453310324592	0.28990428118034	-0.387898067136989	0.698091468561892	0.88572538731433	HDX	ENST00000297977	protein_coding
88052	ENSG00000165264	1540.75589750244	-0.102337004706895	0.0902116295392226	-1.13441033300923	0.256622466711472	0.575744826802051	NDUFB6	ENST00000379847	protein_coding
88055	ENSG00000165271	8629.46367783369	-0.0781369177292277	0.166258468273831	-0.469972558634035	0.638374623193303	0.855200071466886	NOL6	ENST00000353159	protein_coding
88061	ENSG00000165272	66.6479798411645	2.00493638099189	0.440409552331338	4.55243618213689	5.30282493613562e-06	0.000394757701301113	AQP3	ENST00000297991	protein_coding
88066	ENSG00000165275	223.518456906701	0.506113371039632	0.124344987998377	4.07023539256956	4.6965658639736e-05	0.00216828150209287	TRMT10B	ENST00000540616	nonsense_mediated_decay
88075	ENSG00000165280	27417.7722092978	-0.137273637548539	0.0821026462304912	-1.6719757992107	0.0945290943433484	0.340628168472814	VCP	ENST00000358901	protein_coding
88082	ENSG00000165282	1475.27657754509	0.268017644774829	0.14036110030185	1.90948663268135	0.0561993445110395	0.255085216056424	PIGO	ENST00000298004	protein_coding
88090	ENSG00000165283	9963.21828307779	-0.224782352247667	0.134421493724741	-1.67222031253395	0.0944808864631691	0.340593463701176	STOML2	ENST00000356493	protein_coding
88095	ENSG00000165288	933.734315740731	0.255373123126383	0.169720136826214	1.50467191402205	0.13240844731456	0.408055484246591	BRWD3	ENST00000373275	protein_coding
88100	ENSG00000165300	21.8335691048989	-0.203744152179756	2.80271738938014	-0.0726952182020809	0.942048653805013	0.985616628797406	SLITRK5	ENST00000325089	protein_coding
88101	ENSG00000165304	5697.19353724666	-0.278618650080491	0.0983576643215477	-2.83270909290445	0.00461553690124206	0.0553728174124676	MELK	ENST00000298048	protein_coding
88115	ENSG00000165312	417.877695751292	1.56419951335379	0.640548151683022	2.44197022385266	0.0146073513724459	0.117020536066596	OTUD1	ENST00000376495	protein_coding
88116	ENSG00000165322	1146.3533082056	0.104868598180546	0.149186205870767	0.702937631320882	0.482094618174569	0.761510171096063	ARHGAP12	ENST00000311380	protein_coding
88126	ENSG00000165323	1207.31600658193	0.716754540151672	0.895876914866081	0.800059169131304	0.42367651638312	0.720209906247348	FAT3	ENST00000525166	protein_coding
88132	ENSG00000165338	475.927428643309	0.158427743114073	0.131796101205254	1.20206699337293	0.229337573196774	0.544407872642105	HECTD2	ENST00000631422	protein_coding
88138	ENSG00000165355	931.631371696418	-0.284340194804555	0.136866341332506	-2.07750270838155	0.0377551855279328	0.204528947290477	FBXO33	ENST00000298097	protein_coding
88141	ENSG00000165359	203.11211509355	-0.170935752877783	0.2755752435354	-0.620287042786648	0.535068823992761	0.797342341030634	INTS6L	ENST00000370752	protein_coding
88146	ENSG00000165379	6.95046458886674	-0.738343557721146	2.56369809306368	-0.287999417606465	0.773347184472779	0.918408744210835	LRFN5	ENST00000298119	protein_coding
88151	ENSG00000165389	1036.27783025854	-0.100186231115528	0.175111122835628	-0.57212945410424	0.567234276044664	0.816048430718742	SPTSSA	ENST00000298130	protein_coding
88152	ENSG00000165392	1246.06310892154	0.188855947041961	0.104825196112314	1.80162741445876	0.071604045089446	0.291704114003852	WRN	ENST00000298139	protein_coding
88155	ENSG00000165406	1647.65570138442	0.172313452664455	0.165513834560822	1.04108187162527	0.297837552344572	0.617298844064898	MARCH8	ENST00000453424	protein_coding
88162	ENSG00000165410	5630.68162493625	-0.182303973626447	0.113591240569396	-1.60491225126706	0.10851311700638	0.367558213533902	CFL2	ENST00000298159	protein_coding
88168	ENSG00000165416	3254.14963690364	-0.0557357517473722	0.098250143159383	-0.567284178476531	0.570521124506055	0.818279431508218	SUGT1	ENST00000483074	processed_transcript
88172	ENSG00000165417	2416.522145758	0.0365895755302901	0.120125611555827	0.304594291395433	0.760675168355146	0.914312721320453	GTF2A1	ENST00000553612	protein_coding
88176	ENSG00000165424	3799.28007362248	-0.632565882322406	0.272700560936925	-2.31963542777133	0.0203606076517169	0.144141359379459	ZCCHC24	ENST00000372336	protein_coding
88178	ENSG00000165434	360.254331108644	0.175878104173586	0.36215002188331	0.485649851017422	0.627215445271772	0.850229477079034	PGM2L1	ENST00000298198	protein_coding
88180	ENSG00000165449	8.15929551896056	-1.8302619169412	1.7323992359157	-1.05648968147563	0.290744552591273	0.61087345324444	SLC16A9	ENST00000395348	protein_coding
88183	ENSG00000165458	8080.84357454563	-0.132474941021766	0.10620195246632	-1.2473870578206	0.212255609730086	0.523617381921003	INPPL1	ENST00000540973	protein_coding
88199	ENSG00000165462	2.8963709952619	0.448260674079658	1.28719592821658	0.348245876368429	0.727655537084642	0.900113915871607	PHOX2A	ENST00000546310	protein_coding
88202	ENSG00000165474	14.5484767021786	-1.53146970036095	1.44921600450154	-1.05675737474878	0.290622332453158	0.610709988317761	GJB2	ENST00000382848	protein_coding
88204	ENSG00000165475	166.883688902067	-0.418813842828209	0.435316848478305	-0.962089669380398	0.336004562949708	0.650657260783081	CRYL1	ENST00000298248	protein_coding
88207	ENSG00000165476	3901.56476362424	0.0806152922824314	0.187638248727058	0.42963144683628	0.667463758025788	0.871348015180024	REEP3	ENST00000373758	protein_coding
88209	ENSG00000165478	3.27680218676703	1.43016221042866	1.0141881844006	1.41015467585427	0.158494015663522	0.447063602350926	HEPACAM	ENST00000298251	protein_coding
88212	ENSG00000165480	3253.64348175684	-0.0446349745599789	0.136153363321934	-0.327828659321766	0.743041216727734	0.907002743058525	SKA3	ENST00000400018	protein_coding
88219	ENSG00000165487	2004.02046834775	0.0709787214396327	0.133246293785962	0.532688147811812	0.594249471935229	0.832820491236675	MICU2	ENST00000479790	processed_transcript
88227	ENSG00000165490	1347.54259949358	0.212852202637493	0.156301090596107	1.36180881288614	0.173258229594803	0.469514743859753	DDIAS	ENST00000532277	protein_coding
88239	ENSG00000165494	2506.53900330027	-0.017894954970794	0.104993660810489	-0.170438432498263	0.864665349520331	0.958195648994561	PCF11	ENST00000298281	protein_coding
88246	ENSG00000165495	19.6479247921257	0.603684768554203	0.890713476970048	0.677754164681291	0.497927577171098	0.772950067534004	PKNOX2	ENST00000530517	processed_transcript
88260	ENSG00000165501	1601.87966159521	-0.132972114122227	0.0936147459352872	-1.42041846926708	0.155485889016631	0.443467832954999	LRR1	ENST00000298288	protein_coding
88265	ENSG00000165502	4612.40065036388	-0.152526413414988	0.0568174215437144	-2.68450079695427	0.00726382101372733	0.0746886619577797	RPL36AL	ENST00000298289	protein_coding
88266	ENSG00000165506	787.590093300877	0.0305838359953318	0.14821228113774	0.206351563855284	0.836516302989536	0.946105127879134	DNAAF2	ENST00000298292	protein_coding
88268	ENSG00000165507	29.1361287647049	-1.01115021310033	0.899593217570664	-1.12400826657067	0.261009519033558	0.580578866055413	C10orf10	ENST00000496638	processed_transcript
88271	ENSG00000165511	95.6526834585396	-0.383919392105172	0.300246682780828	-1.27867987932251	0.201009807911848	0.50870779995477	C10orf25	ENST00000625168	antisense
88272	ENSG00000165512	1756.98673525944	-0.411287783315022	0.245641508100675	-1.67434154958232	0.0940634930731021	0.339866604355296	ZNF22	ENST00000298299	protein_coding
88273	ENSG00000165516	1403.98102117027	0.0240637480333844	0.116493817977791	0.206566738485402	0.836348238816889	0.946105127879134	KLHDC2	ENST00000298307	protein_coding
88284	ENSG00000165521	13.3230599212814	-0.303918214870608	0.547473088708664	-0.555129048603038	0.578806394934447	0.822759619263416	EML5	ENST00000554922	protein_coding
88292	ENSG00000165525	2034.42302980193	0.0304735906095027	0.106646137517672	0.285744906649368	0.775073507473162	0.919308047630562	NEMF	ENST00000298310	protein_coding
88307	ENSG00000165526	1624.19043265108	-0.141918875344306	0.106096670012819	-1.33763741432375	0.181014661838042	0.480653884268196	RPUSD4	ENST00000298317	protein_coding
88316	ENSG00000165527	10510.2593694439	-0.0979533905030235	0.104877733884418	-0.933976992780699	0.350315761038739	0.662566442460434	ARF6	ENST00000298316	protein_coding
88317	ENSG00000165533	869.398445128627	0.0321229968556379	0.136088253581337	0.236045330954583	0.81339749482918	0.935993120757528	TTC8	ENST00000556077	nonsense_mediated_decay
88334	ENSG00000165555	7.85412720950381	0.401505786343807	0.424214327891429	0.94646917830311	0.343909335619283	0.657481669327277	NOXRED1	ENST00000380835	protein_coding
88337	ENSG00000165568	97.9008714832228	-0.0211556256345102	0.696448329907021	-0.0303764467887152	0.975766828925545	0.998279892877892	AKR1E2	ENST00000533295	protein_coding
88350	ENSG00000165572	996.045188980076	0.186789176011161	0.148887854851289	1.2545628802143	0.209637485686829	0.520323746706493	KBTBD6	ENST00000379485	protein_coding
88351	ENSG00000165606	34.0235845535689	2.60570393500719	1.19351768109422	2.18321351772374	0.0290200897444474	0.175919473305731	DRGX	ENST00000374139	protein_coding
88353	ENSG00000165609	3015.52450302422	-0.111303421941426	0.0984534719805064	-1.13051799700333	0.258258019388851	0.577321050110845	NUDT5	ENST00000491614	protein_coding
88362	ENSG00000165617	472.148376384195	0.519237281916113	0.814186778647529	0.637737304919929	0.523644697334914	0.789300919110442	DACT1	ENST00000555845	processed_transcript
88368	ENSG00000165626	856.973131806976	-0.130937832272373	0.305854467194954	-0.428105018289345	0.668574663373386	0.871845999988788	BEND7	ENST00000486542	processed_transcript
88377	ENSG00000165629	6001.13987455449	-0.0900678079715722	0.111144376001919	-0.810367660618445	0.417728898756426	0.715574297278388	ATP5C1	ENST00000356708	protein_coding
88387	ENSG00000165630	520.782724961147	0.0216527582923412	0.152422310375199	0.142057670160236	0.887034453326208	0.966598818459267	PRPF18	ENST00000378572	protein_coding
88390	ENSG00000165632	1419.89499755365	-0.0530973738233165	0.128276338248539	-0.413929603450628	0.67892566287798	0.877276966885663	TAF3	ENST00000344293	protein_coding
88391	ENSG00000165633	815.406418362784	-0.695822605109205	0.302890660075566	-2.29727323033206	0.0216031879041791	0.149252082392585	VSTM4	ENST00000332853	protein_coding
88394	ENSG00000165637	6394.23248043485	-0.254251135992593	0.102263984550342	-2.48622364081103	0.0129106802640133	0.108162139875383	VDAC2	ENST00000298468	protein_coding
88408	ENSG00000165644	218.606201291311	0.230990274684529	0.27933606860162	0.826926060214442	0.408278971536056	0.707394200984675	COMTD1	ENST00000372538	protein_coding
88415	ENSG00000165650	3749.25246453719	-0.187954612190399	0.126069951516744	-1.49087558081146	0.135994163604424	0.413012201550758	PDZD8	ENST00000334464	protein_coding
88419	ENSG00000165655	1296.84266257879	0.163175716186621	0.32959096998578	0.495085518252097	0.620539755790177	0.847387855585068	ZNF503	ENST00000372524	protein_coding
88420	ENSG00000165660	1759.7772310388	-0.143500483662678	0.0651149336215602	-2.2038029631833	0.0275382041061148	0.17039313291313	FAM175B	ENST00000298492	protein_coding
88421	ENSG00000165661	3961.75557588307	0.216799573467987	0.209164987163964	1.03650030728153	0.299968796143254	0.619518928695974	QSOX2	ENST00000358701	protein_coding
88423	ENSG00000165669	2142.24767492593	-0.296437421399286	0.0815797045897794	-3.63371530811384	0.000279369110532405	0.00800312522502552	FAM204A	ENST00000369183	protein_coding
88433	ENSG00000165671	6255.97525719203	0.319590540965782	0.112460430472611	2.84180435396445	0.00448590111370356	0.0544022979482629	NSD1	ENST00000512992	retained_intron
88448	ENSG00000165672	6098.32228719713	-0.125337763498412	0.0693565930836057	-1.80714994675883	0.0707389027542977	0.289770897535407	PRDX3	ENST00000298510	protein_coding
88451	ENSG00000165675	565.798984838673	-0.255298126164919	0.172748166708841	-1.47786301312947	0.139444448022182	0.418761565431216	ENOX2	ENST00000370935	protein_coding
88458	ENSG00000165678	7424.59091034125	-0.202916199933518	0.0460137012854861	-4.40990822873715	1.0341443521199e-05	0.000670137999744205	GHITM	ENST00000372134	protein_coding
88459	ENSG00000165684	2337.42746784169	-0.0706858669341728	0.205021243210532	-0.344773379710642	0.73026474730312	0.901165296172956	SNAPC4	ENST00000298532	protein_coding
88461	ENSG00000165685	8.09438503829425	-0.0169669489672045	1.96330391651758	-0.00864203897545299	0.993104736356344	0.999627708401254	TMEM52B	ENST00000381923	protein_coding
88467	ENSG00000165688	4493.97069812623	-0.0535604951893036	0.0830657095733538	-0.644796697270193	0.519058942516852	0.786281086055458	PMPCA	ENST00000371717	protein_coding
88479	ENSG00000165689	3500.04394219007	-0.152323576339701	0.157712459354904	-0.965830962009948	0.334128772702997	0.648778902471692	SDCCAG3	ENST00000357365	protein_coding
88490	ENSG00000165695	11.0587688547047	-0.127834028630491	0.529917692879007	-0.24123374317996	0.809373959722285	0.934575658301817	AK8	ENST00000298545	protein_coding
88495	ENSG00000165698	200.135751070951	-0.339688131068142	0.23122181165809	-1.46910072467749	0.14180547124619	0.422607412161037	SPACA9	ENST00000372136	protein_coding
88498	ENSG00000165699	1941.31425670482	0.0658970561556948	0.0579282789811036	1.13756281586046	0.255303080854989	0.574178390290009	TSC1	ENST00000298552	protein_coding
88506	ENSG00000165704	2412.22520774365	-0.372436187583401	0.102991089047692	-3.61619816847393	0.000298961540596942	0.00829917236697112	HPRT1	ENST00000298556	protein_coding
88509	ENSG00000165714	266.317867081784	0.137331900368304	0.154793684150057	0.887193176662007	0.374974905403663	0.68215881235028	BORCS5	ENST00000542728	protein_coding
88513	ENSG00000165716	54.8742515581647	1.58500757872329	0.663102550993643	2.39029027463128	0.0168350611531804	0.127846631009362	FAM69B	ENST00000371692	protein_coding
88515	ENSG00000165724	2377.1297757621	0.104773466319401	0.129281722483395	0.810427524531614	0.417694503784437	0.715574297278388	ZMYND19	ENST00000298585	protein_coding
88517	ENSG00000165730	59.6098599052654	-0.830161780245498	0.918454714111811	-0.903867950689657	0.366065425228707	0.674968422897704	STOX1	ENST00000298596	protein_coding
88521	ENSG00000165731	145.286393744348	-1.48872401360922	0.972312805858723	-1.53111632865353	0.125740644929438	0.39652800995178	RET	ENST00000355710	protein_coding
88526	ENSG00000165732	22907.376815347	-0.180979318726097	0.14254652693284	-1.26961577121668	0.204221528787589	0.512757209772814	DDX21	ENST00000354185	protein_coding
88528	ENSG00000165733	6347.92806142923	-0.0405700223906098	0.0788289860393809	-0.514658686214003	0.606791547899654	0.840189174539775	BMS1	ENST00000374518	protein_coding
88529	ENSG00000165752	703.217483540338	-1.30683095763426	0.40038390735219	-3.2639447631064	0.00109872583880948	0.0207301395627694	STK32C	ENST00000462160	processed_transcript
88535	ENSG00000165757	4504.2688074964	0.130540766473148	0.548281235064214	0.238090888625541	0.811810601394275	0.935399603097909	KIAA1462	ENST00000375377	protein_coding
88538	ENSG00000165775	2289.7019057231	-0.101297516748164	0.104785209265131	-0.966715793751556	0.333686129502407	0.648410668925552	FUNDC2	ENST00000475165	processed_transcript
88545	ENSG00000165782	1399.34438440622	0.0659526671887315	0.12018359305548	0.54876597971477	0.583166060004678	0.825445548942608	TMEM55B	ENST00000250489	protein_coding
88552	ENSG00000165792	2138.78084841196	-0.0242298844068921	0.0802413396783936	-0.301962610594554	0.762680565675221	0.914436828109184	METTL17	ENST00000339374	protein_coding
88577	ENSG00000165795	41.9776670153703	0.242214081909	0.795408306797135	0.304515404024786	0.760735258927706	0.914312721320453	NDRG2	ENST00000298687	protein_coding
88656	ENSG00000165801	5630.9421432789	-0.530803691809585	0.420071873154837	-1.26360207795663	0.206372887394956	0.516088143602823	ARHGEF40	ENST00000298694	protein_coding
88664	ENSG00000165802	3823.82563593354	-0.219000050826525	0.163433437539979	-1.3399953774634	0.180246847766943	0.479799130779275	NSMF	ENST00000339554	protein_coding
88676	ENSG00000165804	2320.95737960637	-0.347121851785189	0.365328560432406	-0.950163467576507	0.342029198229931	0.655071322951904	ZNF219	ENST00000360947	protein_coding
88689	ENSG00000165806	3286.5989770117	0.198070844662402	0.322205427776834	0.614734661762403	0.538729965095163	0.799318189585655	CASP7	ENST00000429617	protein_coding
88701	ENSG00000165807	19.8609598065931	-0.427184502561656	0.373865237658032	-1.1426162679302	0.25319794822449	0.571955129998077	PPP1R36	ENST00000298705	protein_coding
88707	ENSG00000165813	806.991662749822	0.315748851141539	0.17296247363319	1.82553385430393	0.0679205072171701	0.28265985201669	CCDC186	ENST00000369287	protein_coding
88714	ENSG00000165819	1539.18446840925	0.0966964952170348	0.139624319234363	0.692547657508914	0.488593468088179	0.765984104966049	METTL3	ENST00000539760	nonsense_mediated_decay
88728	ENSG00000165821	616.360888028529	0.372073842129655	0.312298112607539	1.19140599033089	0.233494242423203	0.549974859242335	SALL2	ENST00000614342	protein_coding
88735	ENSG00000165832	1173.69053496016	0.167657708066187	0.127788352502499	1.31199522321808	0.189521746280462	0.492829436758071	TRUB1	ENST00000298746	protein_coding
88737	ENSG00000165861	1018.22911906663	0.121372711855445	0.138509069801114	0.876279885712358	0.380877897087065	0.687336731919952	ZFYVE1	ENST00000553891	protein_coding
88746	ENSG00000165863	2.48518158755121	-0.984368548950768	1.46989919652115	-0.669684391474258	0.50305900377736	0.776252318074189	C10orf82	ENST00000369210	protein_coding
88750	ENSG00000165868	1058.77615963049	-2.44300397698552	0.317337499929777	-7.69844086351639	1.37736450662314e-14	1.64625666641612e-11	HSPA12A	ENST00000369209	protein_coding
88755	ENSG00000165874	29.201124309972	0.0484437249134717	0.298278227405332	0.162411200223613	0.870982051431939	0.960306919832684	FAM35BP	ENST00000497389	transcribed_unprocessed_pseudogene
88757	ENSG00000165879	92.0101718671409	0.388134114326279	0.34149552955641	1.13657158215351	0.255717425493529	0.574903881547795	FRAT1	ENST00000371021	protein_coding
88759	ENSG00000165886	2260.75899723051	0.152514148238439	0.137099420921643	1.11243466393345	0.265951307445951	0.584982975317215	UBTD1	ENST00000370664	protein_coding
88760	ENSG00000165887	53.7133994210068	1.48304976082672	2.23802480550102	0.662660108673245	0.507548263825029	0.778732944510888	ANKRD2	ENST00000370655	protein_coding
88764	ENSG00000165891	1704.4989196367	0.476602074291454	0.199044596453688	2.39444869533218	0.0166453719772741	0.126943825848662	E2F7	ENST00000322886	protein_coding
88771	ENSG00000165895	336.649452360454	0.250542145792947	0.238629614958031	1.04992058859505	0.293754624801484	0.614100155692771	ARHGAP42	ENST00000524892	protein_coding
88779	ENSG00000165898	919.45950390851	-0.119634765084598	0.152477678859201	-0.784605104036698	0.432685136572295	0.726671524584058	ISCA2	ENST00000556816	protein_coding
88783	ENSG00000165899	11.5479127250899	-1.52408209681724	0.853209698585736	-1.78629251325147	0.0740519084877016	0.297229992388883	OTOGL	ENST00000547103	protein_coding
88789	ENSG00000165905	41.4504374281248	-0.615979166009962	0.653536091510241	-0.942532744574994	0.34591995477613	0.658960633018237	LARGE2	ENST00000529052	protein_coding
88799	ENSG00000165912	1601.01083183796	-0.10114112452149	0.166289643449064	-0.608222631450108	0.543039826543253	0.801190428490711	PACSIN3	ENST00000298838	protein_coding
88810	ENSG00000165914	1682.11482491248	-0.137821995667332	0.12536921922852	-1.09932881863221	0.271624666494596	0.590901339513715	TTC7B	ENST00000328459	protein_coding
88825	ENSG00000165915	4546.9225299027	-0.244541206588811	0.147177669327044	-1.66153743096322	0.0966055577988719	0.344843532517825	SLC39A13	ENST00000533076	protein_coding
88838	ENSG00000165916	13422.613666677	-0.240476923759732	0.0593167347051338	-4.05411600883215	5.03242395512504e-05	0.00228412592764895	PSMC3	ENST00000602866	protein_coding
88851	ENSG00000165917	9.90902000067133	-3.81481623953507	1.00825751274867	-3.78357333449	0.000154592746812677	0.00523244340220277	RAPSN	ENST00000298854	protein_coding
88856	ENSG00000165923	33.1708238892595	0.242566579083905	0.575182290782264	0.42172122294309	0.673228511717494	0.874469492307563	AGBL2	ENST00000528609	nonsense_mediated_decay
88870	ENSG00000165929	3.47756720722151	-1.26427195810266	1.03875054264024	-1.21710834912221	0.223562994487612	0.537151374584551	TC2N	ENST00000435962	protein_coding
88877	ENSG00000165934	4958.90918284144	0.0261499686796466	0.0645963014314016	0.404821454172833	0.685608757493442	0.879660009303141	CPSF2	ENST00000298875	protein_coding
88882	ENSG00000165935	9.70767735931479	-0.610007849864427	0.735689709231112	-0.829164581494502	0.407011283800851	0.70643993783286	SMCO2	ENST00000298876	protein_coding
88888	ENSG00000165943	555.671825157329	0.260782657901553	0.236960673104059	1.10053138559002	0.271100662541782	0.590569021255964	MOAP1	ENST00000298894	protein_coding
88890	ENSG00000165948	417.188205367939	0.491961002694444	0.298190148672913	1.64982312421756	0.0989791177236663	0.349718630104608	IFI27L1	ENST00000555523	protein_coding
88903	ENSG00000165949	3896.59502962324	-3.9907288708336	1.40860793094292	-2.83310123645423	0.00460987838999245	0.0553456629786602	IFI27	ENST00000614204	protein_coding
88918	ENSG00000165959	293.791522317077	0.363507264747374	0.881038287623023	0.412589634132802	0.679907297167043	0.87747115234726	CLMN	ENST00000298912	protein_coding
88927	ENSG00000165983	208.198917072059	-1.53341411090866	0.508938604935079	-3.01296481744447	0.00258708908613076	0.037940446216099	PTER	ENST00000535784	protein_coding
88932	ENSG00000165995	17.2280092389838	-4.33771284182346	1.4850942648153	-2.92083334007282	0.00349096518899535	0.0465909584838994	CACNB2	ENST00000324631	protein_coding
88948	ENSG00000165996	1104.79074986582	-0.31274684389706	0.196635524616597	-1.59049004246236	0.111724388371668	0.372776666225582	HACD1	ENST00000361271	protein_coding
88954	ENSG00000165997	1595.17328992456	0.0620740407520444	0.215800783340503	0.287645113197297	0.773618408262073	0.918522430206966	ARL5B	ENST00000377275	protein_coding
88955	ENSG00000166002	187.224777854076	0.300275344036181	0.341032749144708	0.880488295594061	0.378594843020617	0.686129950961873	SMCO4	ENST00000525141	protein_coding
88961	ENSG00000166004	1129.29471193459	-0.340353324143085	0.148865311251555	-2.28631721709801	0.0222357073594187	0.151769989889129	CEP295	ENST00000325212	protein_coding
88968	ENSG00000166012	3274.67949562111	0.0401088450556824	0.138736363670184	0.289101169979001	0.7725039582958	0.918139034830009	TAF1D	ENST00000323981	nonsense_mediated_decay
88991	ENSG00000166016	1180.0006328069	-1.41691233462063	0.311722721419931	-4.54542526822053	5.48244470671389e-06	0.000402557390512774	ABTB2	ENST00000435224	protein_coding
88993	ENSG00000166024	896.016530567246	-0.296216449965135	0.0845370361163839	-3.50398433128561	0.000458352325856443	0.0111423637722887	R3HCC1L	ENST00000298999	protein_coding
88999	ENSG00000166025	6890.0547620266	0.352186033272583	0.124139961194091	2.83700776031294	0.00455385051487894	0.0549167824983775	AMOTL1	ENST00000299004	protein_coding
89004	ENSG00000166033	4356.9730337433	-1.32147101582359	0.442123168097644	-2.98892053431531	0.002799649350893	0.0398357514121111	HTRA1	ENST00000368984	protein_coding
89006	ENSG00000166035	26.2053577398451	-0.282481185333565	0.613684432578655	-0.46030365174264	0.645298280400736	0.859199604192439	LIPC	ENST00000356113	protein_coding
89013	ENSG00000166037	2263.25570677455	-0.0915729056655525	0.152992959713607	-0.598543265238944	0.549477499281531	0.804248698107097	CEP57	ENST00000537677	protein_coding
89029	ENSG00000166046	49.4808645904193	0.594548505595733	0.428678929674538	1.38693195405505	0.16546251300415	0.457788130757623	TCP11L2	ENST00000553143	protein_coding
89039	ENSG00000166068	3206.81657182871	-0.413404497021281	0.127067130148875	-3.25343380728695	0.0011401928583459	0.0213203317773611	SPRED1	ENST00000299084	protein_coding
89042	ENSG00000166073	9185.17005716431	-0.510344346136602	0.19599174207604	-2.60390739288699	0.00921676568996259	0.086400652311048	GPR176	ENST00000299092	protein_coding
89046	ENSG00000166086	3033.09996168081	-0.437813391168143	0.245884684193739	-1.78056389564784	0.0749837223475532	0.299406050962372	JAM3	ENST00000299106	protein_coding
89054	ENSG00000166106	458.114109015275	2.72459515081134	0.674645323334697	4.0385593089773	5.37804962203672e-05	0.00241048665767704	ADAMTS15	ENST00000299164	protein_coding
89055	ENSG00000166123	1606.59029919158	0.150440711474203	0.177645499438362	0.846859120832392	0.397073650321377	0.700216389769223	GPT2	ENST00000340124	protein_coding
89060	ENSG00000166126	22.6654179456256	-0.358171202665429	0.327194422336415	-1.09467392539218	0.273659515875583	0.592841690116533	AMN	ENST00000299155	protein_coding
89067	ENSG00000166128	4112.9901216291	-0.0955548932986868	0.307711784785659	-0.310533746262747	0.756155101161138	0.912676893151365	RAB8B	ENST00000321437	protein_coding
89072	ENSG00000166130	4359.5136958507	-0.277480178654661	0.192577525380585	-1.44087519094601	0.149619946100821	0.434578577077502	IKBIP	ENST00000393042	protein_coding
89075	ENSG00000166133	1049.5509740898	0.0112650672288883	0.102570480019764	0.109827576381797	0.912546120543511	0.975238548244037	RPUSD2	ENST00000315616	protein_coding
89078	ENSG00000166135	3500.24537203825	-0.0562657181676647	0.0843513057136685	-0.667040275092591	0.504746407890309	0.777427993939871	HIF1AN	ENST00000533589	protein_coding
89083	ENSG00000166136	420.614273354844	-0.21993006060362	0.134035921004394	-1.64082925648274	0.100832863334799	0.35296424044661	NDUFB8	ENST00000464651	retained_intron
89092	ENSG00000166140	1296.9906587264	0.0791211975082428	0.119026040903441	0.664738547192622	0.50621773423942	0.778194904798018	ZFYVE19	ENST00000570108	protein_coding
89108	ENSG00000166145	148.753292008607	0.633823478109979	0.89270944284621	0.709999746489934	0.477704293386794	0.758100200347333	SPINT1	ENST00000562057	protein_coding
89119	ENSG00000166147	34714.7623462888	0.900220853921223	0.302688796971191	2.97408051744612	0.00293867952636937	0.0410270936601627	FBN1	ENST00000316623	protein_coding
89127	ENSG00000166153	37.5287250998726	0.297014156664339	0.250862474194664	1.18397204531221	0.236424128870889	0.553113169696424	DEPDC4	ENST00000378244	nonsense_mediated_decay
89137	ENSG00000166164	4116.13017820312	-0.100955608517322	0.0926010900721301	-1.09022051942028	0.275616016595635	0.594804191096248	BRD7	ENST00000562383	protein_coding
89144	ENSG00000166165	2345.94147260004	-0.369762869442924	0.813479587649826	-0.454544742187303	0.649436796320612	0.861086110935637	CKB	ENST00000348956	protein_coding
89161	ENSG00000166166	3792.65180528404	-0.211729115074913	0.109208844380864	-1.93875428565576	0.0525312650078797	0.245900268794501	TRMT61A	ENST00000389749	protein_coding
89163	ENSG00000166167	947.344850151653	0.283895821986631	0.140339566633393	2.02292075426062	0.0430813184088881	0.220784060087856	BTRC	ENST00000370187	protein_coding
89170	ENSG00000166169	1102.28484961486	0.00345133343767045	0.16469394402793	0.0209560433933451	0.983280720257876	0.999627708401254	POLL	ENST00000463515	processed_transcript
89187	ENSG00000166170	2563.44456028295	-0.13547531917691	0.0891734789784504	-1.51923330488932	0.128703780867739	0.401705667107982	BAG5	ENST00000445922	protein_coding
89191	ENSG00000166171	795.543193970203	-0.11394201332587	0.164057715208421	-0.694523955676918	0.487353682951093	0.764931712675869	DPCD	ENST00000470165	processed_transcript
89197	ENSG00000166173	3432.61393069295	0.199018862461898	0.208560077324584	0.954251959506916	0.339956119112494	0.653923558852772	LARP6	ENST00000299213	protein_coding
89202	ENSG00000166181	7946.07961623112	-0.164370921243701	0.0744861735841812	-2.20673063649774	0.0273328835402456	0.169463877949523	API5	ENST00000534695	protein_coding
89213	ENSG00000166188	848.004781350783	0.218539836800637	0.169466142866769	1.28957816059134	0.197197162491838	0.503224497544935	ZNF319	ENST00000299237	protein_coding
89215	ENSG00000166189	2244.49732077356	0.0325135499804496	0.107472518324777	0.30252896728627	0.762248854644596	0.914414303789541	HPS6	ENST00000299238	protein_coding
89216	ENSG00000166192	80.9046939790976	0.143890911646034	0.251173299986414	0.572875029526694	0.566729312861129	0.815719236544459	SENP8	ENST00000542035	protein_coding
89221	ENSG00000166197	12721.6827063359	-0.110438350221378	0.182103555208468	-0.606459056194429	0.544209962868241	0.802036227078996	NOLC1	ENST00000605788	protein_coding
89230	ENSG00000166199	1366.07905502294	0.00549866539049047	0.0798723903328643	0.068843130493216	0.945114486335717	0.986856584111173	ALKBH3	ENST00000532962	nonsense_mediated_decay
89242	ENSG00000166200	5606.17806459078	0.117405500534787	0.121918280007813	0.962985210480853	0.335554945279277	0.650254827304843	COPS2	ENST00000560240	nonsense_mediated_decay
89250	ENSG00000166206	4.15476766292581	-5.90693888771103	2.41112678609012	-2.44986656105701	0.0142909164872213	0.115634341721173	GABRB3	ENST00000311550	protein_coding
89276	ENSG00000166224	2519.23404500241	-0.435658645431801	0.151270187794535	-2.88000333564431	0.00397670963599874	0.0505643800879887	SGPL1	ENST00000486993	processed_transcript
89284	ENSG00000166225	1778.5018376887	0.0550025144510155	0.111798655281726	0.491978318633728	0.622734670835589	0.848531287872282	FRS2	ENST00000547219	protein_coding
89295	ENSG00000166226	15649.9064747401	-0.170675783870498	0.0732435162194606	-2.33025109497883	0.0197928838842197	0.141469801955183	CCT2	ENST00000299300	protein_coding
89309	ENSG00000166228	867.769580041708	0.118973287091744	0.234314582080821	0.50775024770207	0.611628504938571	0.84245864469451	PCBD1	ENST00000493961	processed_transcript
89312	ENSG00000166233	3701.39421283352	-0.0639587935007757	0.0623517153053307	-1.02577440231717	0.30499793449948	0.624331642513969	ARIH1	ENST00000379887	protein_coding
89323	ENSG00000166246	37.5394840274439	0.00873671998848834	0.354464376230004	0.0246476672251523	0.980335997886193	0.999408658587828	C16orf71	ENST00000299320	protein_coding
89328	ENSG00000166250	10922.7575745922	-0.370781942617128	0.256435452481739	-1.4459074945713	0.148203149564458	0.43238982366826	CLMP	ENST00000448775	protein_coding
89332	ENSG00000166257	9.56690496359311	0.186732063348024	0.6995670468147	0.266925184938685	0.789526765167748	0.925079285350552	SCN3B	ENST00000527125	retained_intron
89338	ENSG00000166260	2024.50552307919	-0.11891240393225	0.124476157103868	-0.955302659552904	0.33942466294797	0.653515500148794	COX11	ENST00000576370	nonsense_mediated_decay
89347	ENSG00000166261	887.467497089124	-0.155175561697088	0.182260218476974	-0.851395674787322	0.394549593587124	0.698107181671579	ZNF202	ENST00000336139	protein_coding
89356	ENSG00000166262	41.7420759090982	0.650762473798491	0.28996722344858	2.24426218266662	0.0248155372294832	0.160820751790574	FAM227B	ENST00000559573	processed_transcript
89370	ENSG00000166263	543.362773357881	0.387253323551724	0.16349030700093	2.36866228130283	0.0178525465540928	0.13322222912409	STXBP4	ENST00000461444	retained_intron
89378	ENSG00000166266	2288.49867791614	0.21484789703276	0.10588192008165	2.02912732284305	0.0424453236088337	0.218624271614803	CUL5	ENST00000393094	protein_coding
89384	ENSG00000166272	3074.46997777154	-0.185151255830435	0.14605070971141	-1.26771897374745	0.204898326540586	0.513774195477177	WBP1L	ENST00000369889	protein_coding
89386	ENSG00000166275	445.396152793342	-0.457942371354956	0.25459650782329	-1.79869855745549	0.0720663772452992	0.292535101897239	BORCS7	ENST00000339834	protein_coding
89389	ENSG00000166278	53.3075976392732	-0.899600458831275	0.678592118935598	-1.32568657036916	0.184943537595186	0.486593526699626	C2	ENST00000469372	protein_coding
89406	ENSG00000166289	818.561056532125	-0.488168219821065	0.259240739652646	-1.88306907500401	0.0596910075234633	0.262884817985627	PLEKHF1	ENST00000436066	protein_coding
89410	ENSG00000166292	30.3477143733864	2.26872616906219	0.468491043566937	4.8426244219929	1.28135348647096e-06	0.000130033202395926	TMEM100	ENST00000424486	protein_coding
89416	ENSG00000166295	1431.11478076071	-0.174814975325	0.140037436655767	-1.24834458199004	0.211904894326226	0.523172124917883	ANAPC16	ENST00000478193	processed_transcript
89421	ENSG00000166311	2595.77514196283	0.415543321554474	0.145513496084022	2.85570296046308	0.00429416671409027	0.0530524632716479	SMPD1	ENST00000342245	protein_coding
89431	ENSG00000166313	2901.47346251803	-0.0595063600141589	0.16464150763516	-0.361429877974775	0.717778116015267	0.894841420174565	APBB1	ENST00000526240	processed_transcript
89455	ENSG00000166317	17.2929368903205	-1.09662606745298	0.788784302756217	-1.390273695383	0.164445782385411	0.456349188086763	SYNPO2L	ENST00000372873	protein_coding
89458	ENSG00000166321	72.6113730094417	0.221202595781551	0.288033792586474	0.767974458118978	0.44250235953956	0.733774916227386	NUDT13	ENST00000488223	processed_transcript
89466	ENSG00000166323	8.45863534470441	-0.158960518428512	0.547045379797	-0.290580131555996	0.771372457412425	0.917683330255766	C11orf65	ENST00000525729	protein_coding
89474	ENSG00000166326	7241.93084762949	0.0811408380239714	0.0834395215093731	0.972450902835733	0.330826278856411	0.647159893361631	TRIM44	ENST00000299413	protein_coding
89476	ENSG00000166333	11257.6940552672	-0.244016816964574	0.104244541910916	-2.34081144673362	0.0192418820956931	0.139242731372709	ILK	ENST00000299421	protein_coding
89492	ENSG00000166337	3337.07965321233	0.01611029172827	0.080091920165045	0.201147527679092	0.840583219667312	0.948531445295464	TAF10	ENST00000616342	retained_intron
89497	ENSG00000166340	2986.47454926759	0.0297360981571461	0.117798796088614	0.252431256893127	0.800707742720974	0.930581194678857	TPP1	ENST00000299427	protein_coding
89513	ENSG00000166341	3509.91077836413	-1.00558682824138	0.524316624781763	-1.91789994959617	0.0551236986411987	0.252704337697009	DCHS1	ENST00000299441	protein_coding
89514	ENSG00000166343	39.9073077741123	-0.00154196055501955	0.277580316982044	-0.00555500682391431	0.995567768615096	0.999627708401254	MSS51	ENST00000487126	nonsense_mediated_decay
89517	ENSG00000166347	1260.85469698042	-0.492501888304046	0.265343901709641	-1.85608896654794	0.0634408781506126	0.271777589114353	CYB5A	ENST00000340533	protein_coding
89524	ENSG00000166348	1260.85065120341	-0.174179117788397	0.134476633175653	-1.29523705104131	0.195238467029135	0.500976636596436	USP54	ENST00000418501	nonsense_mediated_decay
89541	ENSG00000166349	22.1657545568205	-0.179114326144571	0.916862601475191	-0.195355689998026	0.845114502495231	0.951087335640172	RAG1	ENST00000529126	processed_transcript
89544	ENSG00000166352	377.237748459389	0.179874582602062	0.158294908181556	1.13632576479185	0.255820251641902	0.575040945964254	C11orf74	ENST00000334307	protein_coding
89555	ENSG00000166377	604.319571394227	-0.0828421210071505	0.180896507156308	-0.457953126400438	0.64698611748912	0.859861728295424	ATP9B	ENST00000588600	protein_coding
89581	ENSG00000166387	60.5609366503316	-0.588874406209065	0.726947355247602	-0.810064720585567	0.417902979351649	0.715674605229369	PPFIBP2	ENST00000526873	protein_coding
89607	ENSG00000166394	587.911511318844	-0.693688884705156	0.591438788222455	-1.17288365003927	0.240842466984728	0.557637041246858	CYB5R2	ENST00000524790	protein_coding
89621	ENSG00000166396	251.21656319305	0.796146590448234	0.800387247050084	0.994701743915237	0.319881346043575	0.637628766680392	SERPINB7	ENST00000425392	protein_coding
89628	ENSG00000166398	1147.06450793295	0.0164466616851884	0.171063140999048	0.0961438074218451	0.923406359144377	0.978629252334705	KIAA0355	ENST00000299505	protein_coding
89635	ENSG00000166401	2158.21393121783	0.052897716432402	0.236691076268698	0.223488427473924	0.823155388917195	0.940886464624616	SERPINB8	ENST00000397985	protein_coding
89644	ENSG00000166402	1101.85734872021	-0.314487775705712	0.269160374597358	-1.16840295001135	0.242644265569379	0.55987223610678	TUB	ENST00000534099	protein_coding
89647	ENSG00000166411	3481.34746740326	-0.0510452108677557	0.102010805440685	-0.500390234615259	0.616800328109323	0.845666332500131	IDH3A	ENST00000558605	processed_transcript
89671	ENSG00000166432	5.52672083471418	-0.57763344990976	1.18950276731214	-0.485609168623464	0.627244294581166	0.850229477079034	ZMAT1	ENST00000372782	protein_coding
89677	ENSG00000166435	613.376619155517	-0.937482664420999	0.476086832947803	-1.96914218067396	0.0489367662597927	0.236201135796767	XRRA1	ENST00000530562	nonsense_mediated_decay
89697	ENSG00000166436	233.217941706803	1.1252117804376	0.337896051763124	3.33005305793397	0.000868294367439573	0.0177127326103308	TRIM66	ENST00000402157	protein_coding
89705	ENSG00000166439	2225.64464621618	-0.131506600896431	0.155399615320737	-0.846247917827904	0.397414455628017	0.700415712163607	RNF169	ENST00000299563	protein_coding
89707	ENSG00000166441	16791.9128168068	-0.119322711641195	0.0905665710601117	-1.31751384914416	0.187666441973365	0.489805565094279	RPL27A	ENST00000314138	protein_coding
89719	ENSG00000166444	2410.66959099221	0.517773932421205	0.264526960708762	1.9573578853131	0.0503054062795553	0.240558015269694	ST5	ENST00000526757	protein_coding
89780	ENSG00000166446	240.461251123055	1.74141249192096	0.925332793059932	1.88193102522864	0.0598453813210379	0.26329520117399	CDYL2	ENST00000570137	protein_coding
89787	ENSG00000166448	23.6422152608795	2.85224489683891	0.781700789787589	3.64876808889236	0.000263500835305808	0.00770238718854505	TMEM130	ENST00000416379	protein_coding
89795	ENSG00000166450	179.142360980323	-0.05179708229195	0.751719854301329	-0.0689047681733666	0.945065423089201	0.986856584111173	PRTG	ENST00000389286	protein_coding
89801	ENSG00000166451	4433.08899834198	-0.0894956524427083	0.0954822106705403	-0.937301847267775	0.348603313018265	0.660957551614927	CENPN	ENST00000305850	protein_coding
89810	ENSG00000166452	1259.02587484522	0.255163903570519	0.162160531945785	1.57352655734891	0.115596943905842	0.379977486812877	AKIP1	ENST00000299576	protein_coding
89821	ENSG00000166454	3113.81213948899	0.0107502735570895	0.0891480825344818	0.120588948763215	0.90401662256983	0.972324678890303	ATMIN	ENST00000299575	protein_coding
89827	ENSG00000166471	1215.79342446359	-0.268476050437878	0.212421069987023	-1.26388615994769	0.206270890033212	0.515894934183798	TMEM41B	ENST00000299596	nonsense_mediated_decay
89834	ENSG00000166473	3.44878943989427	0.805022898760108	0.906898423260979	0.887666003283418	0.374720438247015	0.681955249903268	PKD1L2	ENST00000534447	retained_intron
89846	ENSG00000166477	1983.82062011958	0.00869302841866319	0.106959976071207	0.0812736571002591	0.935224323258593	0.983167476559562	LEO1	ENST00000299601	protein_coding
89849	ENSG00000166478	1073.02744068999	-0.247150440434997	0.101385406079557	-2.43773191815259	0.0147797302101235	0.117854379444254	ZNF143	ENST00000531943	protein_coding
89867	ENSG00000166479	3538.2376820613	0.01163926496437	0.1432811501618	0.0812337488303686	0.935256060510596	0.983167476559562	TMX3	ENST00000299608	protein_coding
89881	ENSG00000166482	615.29011345038	-0.55585196495672	1.10412930982989	-0.503430132691939	0.61466189059143	0.84474057118228	MFAP4	ENST00000497081	protein_coding
89886	ENSG00000166483	2013.69399626555	-0.0543758724631695	0.114354920416144	-0.475500942725443	0.634429961456236	0.853283707850053	WEE1	ENST00000450114	protein_coding
89894	ENSG00000166484	2549.96509053771	0.363163841031763	0.129451834299307	2.80539741284846	0.00502545757224497	0.058759616418086	MAPK7	ENST00000299612	protein_coding
89912	ENSG00000166492	5.98927697074318	-0.45153302650198	0.599123274997922	-0.75365629302842	0.45105563281655	0.740024035026589	FAM86GP	ENST00000448322	unprocessed_pseudogene
89913	ENSG00000166503	3895.00125404111	-0.258314472258697	0.142409724318527	-1.81388225765347	0.0696958548252925	0.286819131594688	RP11-382A20.3	ENST00000568294	protein_coding
89919	ENSG00000166507	68.7407891632665	0.0416333084534468	0.215139294308968	0.193517918645098	0.846553374235499	0.951454878973071	NDST2	ENST00000309979	protein_coding
89925	ENSG00000166508	19614.1207752856	-0.144767915997946	0.111826476033022	-1.29457639311818	0.195466400351851	0.500976636596436	MCM7	ENST00000489841	retained_intron
89938	ENSG00000166510	14.5451167111787	0.571313105969953	1.44580787436153	0.395151469362583	0.692731106077677	0.883494074922654	CCDC68	ENST00000591504	protein_coding
89944	ENSG00000166526	1159.59245376399	-0.123915533383059	0.154258289949115	-0.803299021556215	0.421801923351565	0.718653978751795	ZNF3	ENST00000413658	protein_coding
89959	ENSG00000166529	419.849834815721	0.11838720067259	0.141602116848395	0.836055302756107	0.40312379209283	0.704247280802691	ZSCAN21	ENST00000292450	protein_coding
89964	ENSG00000166530	5.82704469258472	0.137807813970379	0.534565910077737	0.257793868580843	0.796565996759096	0.928569835489106	HSBP1P2	ENST00000299671	processed_pseudogene
89965	ENSG00000166532	1455.42476952235	-0.0480264569646285	0.18098238946148	-0.265365360174176	0.790728018415108	0.925606539429928	RIMKLB	ENST00000538758	retained_intron
89978	ENSG00000166546	121.475931724647	0.612955159306349	0.797457395420593	0.768636873676575	0.442108909171187	0.73351641459268	BEAN1	ENST00000536005	protein_coding
89989	ENSG00000166548	620.495690598907	0.582618234031837	0.204691737964165	2.84632022682731	0.00442276939687496	0.0540326296447291	TK2	ENST00000561905	protein_coding
90010	ENSG00000166557	5415.35437748782	-0.121707724232782	0.242542047586158	-0.501800514360498	0.615807851283792	0.845029618809864	TMED3	ENST00000299705	protein_coding
90015	ENSG00000166562	1235.94371536267	0.176504749644293	0.199163272700652	0.886231418327736	0.375492836646277	0.682822805519161	SEC11C	ENST00000587834	protein_coding
90023	ENSG00000166575	324.098170518055	0.468220504624139	0.234314946772079	1.99825282626799	0.0456892570086979	0.228064657838777	TMEM135	ENST00000340353	protein_coding
90032	ENSG00000166578	39.7042425144535	-0.646076737130831	0.513515221904086	-1.25814524978483	0.208339231198434	0.518834381294491	IQCD	ENST00000299732	protein_coding
90035	ENSG00000166579	3840.98919195375	0.425542691350826	0.0829298825396856	5.13135528857387	2.87663340779233e-07	3.91695513514204e-05	NDEL1	ENST00000582812	protein_coding
90054	ENSG00000166582	1511.49312179434	0.987392916287298	0.180850773824031	5.45971076268679	4.76910885169023e-08	8.8450523995917e-06	CENPV	ENST00000472570	retained_intron
90061	ENSG00000166592	435.499604562085	0.214225401426458	0.544497232355308	0.39343708047843	0.6939966869921	0.883907571209157	RRAD	ENST00000299759	protein_coding
90066	ENSG00000166595	2604.3882481102	-0.231503252117505	0.087198854178408	-2.65488869433825	0.00793345810265787	0.0787271298987921	FAM96B	ENST00000422424	protein_coding
90072	ENSG00000166598	36096.109535889	-0.0738715951815343	0.135117540972431	-0.546720985668373	0.584570434412319	0.826112335894193	HSP90B1	ENST00000549334	protein_coding
90083	ENSG00000166603	15.6615747615605	1.90016138814372	1.39676501035672	1.36040162379099	0.173702864920806	0.470089144264024	MC4R	ENST00000299766	protein_coding
90084	ENSG00000166619	2538.95739814332	-0.195116552795257	0.116741995723928	-1.67134844308014	0.0946528731213403	0.340655243676141	BLCAP	ENST00000411780	processed_transcript
90098	ENSG00000166664	6.24081943806167	0.798905595515675	1.31195984829013	0.608940583476608	0.542563822856863	0.800853619151738	CHRFAM7A	ENST00000299847	protein_coding
90105	ENSG00000166669	28.7448545282869	-6.07410873804336	1.845286602954	-3.29168852595565	0.000995878424353718	0.0193744025060569	ATF7IP2	ENST00000564797	processed_transcript
90123	ENSG00000166670	6.93797118638397	1.46567756734826	1.36548190589548	1.07337750944936	0.283101771276087	0.603393254134509	MMP10	ENST00000279441	protein_coding
90125	ENSG00000166676	5.57437083429237	-0.238147751069809	0.615139422706615	-0.387144348547779	0.698649347152113	0.88572538731433	TVP23A	ENST00000572980	processed_transcript
90136	ENSG00000166681	3894.36320948758	0.317058083552382	0.129134827684649	2.45524843481145	0.0140787253554533	0.114557374166877	BEX3	ENST00000361298	protein_coding
90140	ENSG00000166682	17.8200297527725	0.751474316001785	0.34355607117689	2.18734110396456	0.0287176321951968	0.174479282419504	TMPRSS5	ENST00000536856	protein_coding
90152	ENSG00000166685	1893.27205466055	0.0938670629802398	0.0782883515988314	1.1989914343993	0.230531276255318	0.545971196861748	COG1	ENST00000299886	protein_coding
90162	ENSG00000166689	111.522741773736	2.44784223473621	0.734578968675628	3.33230644916152	0.000861293576870748	0.0176139448790849	PLEKHA7	ENST00000636090	protein_coding
90181	ENSG00000166704	211.75307804497	0.0918402584209303	0.195071344721858	0.47080343118504	0.637781114057549	0.854851591043182	ZNF606	ENST00000341164	protein_coding
90190	ENSG00000166707	23.7627858336423	0.69111610021014	0.384957367441856	1.79530555500935	0.0726050304761355	0.293668852352619	ZCCHC18	ENST00000423478	processed_transcript
90196	ENSG00000166710	19465.7656833528	-0.489638982000025	0.186165976613938	-2.63012066386016	0.00853545667873144	0.0824200246796357	B2M	ENST00000558401	protein_coding
90210	ENSG00000166716	4264.9559832527	-0.000363155234283443	0.0847974051387885	-0.00428262201760848	0.996582972457598	0.999627708401254	ZNF592	ENST00000560079	protein_coding
90214	ENSG00000166734	4227.78203589731	-0.0576227058275087	0.190872373968747	-0.301891282794773	0.76273494123895	0.914436828109184	CASC4	ENST00000559222	protein_coding
90225	ENSG00000166741	5453.70566305323	-0.106330488256968	0.432725637898118	-0.245722644892148	0.805896941456423	0.932707165702135	NNMT	ENST00000535185	processed_transcript
90233	ENSG00000166747	6695.07175484979	0.0214375198572555	0.0749650376522621	0.285966905755414	0.774903468918926	0.919287192187581	AP1G1	ENST00000299980	protein_coding
90255	ENSG00000166750	5130.00663683669	-0.613193354079812	0.512101485045055	-1.19740592829147	0.231148374104083	0.546475397854422	SLFN5	ENST00000299977	protein_coding
90258	ENSG00000166762	55.5311673193366	-0.398768081306123	0.392057353871911	-1.0171166982788	0.309097917557294	0.628122470796981	CATSPER2	ENST00000396879	protein_coding
90270	ENSG00000166770	82.7987835863529	-0.975972964394185	0.776815146989796	-1.25637736104418	0.208979185672567	0.519638642880788	ZNF667-AS1	ENST00000588685	lincRNA
90279	ENSG00000166780	1485.45798706992	-0.856216928032219	0.320247822245327	-2.6736073395569	0.00750402571686491	0.0761517024870904	C16orf45	ENST00000300006	protein_coding
90290	ENSG00000166783	2089.44157751964	0.21658052593726	0.0891261675486676	2.43004419346311	0.0150969818824446	0.119542314397833	KIAA0430	ENST00000396368	protein_coding
90306	ENSG00000166788	1490.79093088399	-0.082450647043123	0.0940094234902855	-0.877046619179013	0.38046131703188	0.687136034440257	SAAL1	ENST00000532403	processed_transcript
90321	ENSG00000166793	6.64648948713406	1.40797399413163	0.798392601194757	1.76351082415426	0.0778143733171415	0.305269589267867	YPEL4	ENST00000528797	retained_intron
90331	ENSG00000166794	18514.4864548268	-0.0611007304358854	0.175131259316322	-0.34888534847754	0.727175385120488	0.899976996546516	PPIB	ENST00000300026	protein_coding
90334	ENSG00000166796	8.56758376486601	0.391618702060286	1.67204119052739	0.234215941735719	0.814817339471066	0.936830923545346	LDHC	ENST00000541669	protein_coding
90344	ENSG00000166797	1459.35704600058	-0.101371082833813	0.122522027085622	-0.827370271657122	0.408027225125915	0.707299792229388	FAM96A	ENST00000300030	protein_coding
90350	ENSG00000166801	3180.82338299362	0.192966005752795	0.311484577987549	0.619504204668871	0.535584252840371	0.797553131521668	FAM111A	ENST00000528737	protein_coding
90361	ENSG00000166803	777.305043458849	0.120006394288663	0.196731385683035	0.61000126579707	0.541860969065192	0.800620341060315	KIAA0101	ENST00000300035	protein_coding
90370	ENSG00000166813	3271.80017240912	0.0847760272180255	0.176539517186869	0.480209918826781	0.631078134610851	0.852470799407229	KIF7	ENST00000394412	protein_coding
90373	ENSG00000166816	7.66291057658284	0.65026562779345	0.765610419678866	0.849342708875622	0.395690622318327	0.698961649661991	LDHD	ENST00000300051	protein_coding
90377	ENSG00000166819	5.96994060532864	0.937942666013472	0.614530558173706	1.52627506238404	0.12694137648495	0.398710752930042	PLIN1	ENST00000300055	protein_coding
90381	ENSG00000166821	194.855704937785	1.02289442553492	0.271187476494325	3.77190878707973	0.00016200348094483	0.00538404628094174	PEX11A	ENST00000557982	processed_transcript
90386	ENSG00000166822	913.135742183491	-0.120092026034765	0.231552505086051	-0.51863842280668	0.604012909749858	0.838915660210396	TMEM170A	ENST00000357613	protein_coding
90393	ENSG00000166823	56.0868345833816	1.33177405014598	0.369682991096353	3.60247585694002	0.000315200683240501	0.00854058878996994	MESP1	ENST00000300057	protein_coding
90395	ENSG00000166825	15244.2111485765	-0.0423941190735484	0.31973401929047	-0.132591831071421	0.894516193236469	0.969307010239216	ANPEP	ENST00000300060	protein_coding
90404	ENSG00000166831	612.982367412463	-0.252200481308321	0.510078570331139	-0.494434575333354	0.62099930077569	0.847565752514636	RBPMS2	ENST00000560606	protein_coding
90406	ENSG00000166833	9298.61967247971	-0.697175577617511	0.213463989692737	-3.26601024660429	0.00109074302522908	0.0206751061187474	NAV2	ENST00000360655	protein_coding
90422	ENSG00000166839	138.977153456073	-0.0735031138866731	0.302965785931277	-0.242611929465019	0.808306038909958	0.934168557620955	ANKDD1A	ENST00000496480	processed_transcript
90432	ENSG00000166840	15.4201523231077	0.639414866506294	0.47974057012565	1.33283467424659	0.182586064062304	0.482930487120285	GLYATL1	ENST00000534674	processed_transcript
90451	ENSG00000166845	951.783004784534	0.0776400759368213	0.174660236576867	0.444520615902477	0.656666227135639	0.86507361524684	C18orf54	ENST00000578138	protein_coding
90457	ENSG00000166847	4088.60634947065	0.0279429193444153	0.108351607081761	0.257891138830361	0.796490923798342	0.928569835489106	DCTN5	ENST00000300087	protein_coding
90465	ENSG00000166848	2971.55881073855	-0.0549116568947426	0.0876460438026154	-0.626516092596343	0.530976484931079	0.794507448658174	TERF2IP	ENST00000300086	protein_coding
90468	ENSG00000166851	14633.9521006888	-0.0958642968264276	0.103379701672239	-0.927302896755898	0.353769290752759	0.665820358783559	PLK1	ENST00000562272	retained_intron
90477	ENSG00000166855	2497.50513543055	0.0981224558846804	0.0817756344203788	1.19989843649844	0.230178787278512	0.545549644588777	CLPX	ENST00000300107	protein_coding
90483	ENSG00000166860	785.176206870809	0.00157490267325922	0.153353108265109	0.0102697799286637	0.991806045186186	0.999627708401254	ZBTB39	ENST00000300101	protein_coding
90484	ENSG00000166863	21.0318889021485	-0.00028701180392025	1.24718672203104	-0.000230127372950902	0.999816384923725	0.999907244642956	TAC3	ENST00000357616	nonsense_mediated_decay
90495	ENSG00000166866	4.34183010520693	-0.724961372490553	0.861560702827534	-0.841451298917559	0.40009515726902	0.702149213923296	MYO1A	ENST00000300119	protein_coding
90504	ENSG00000166881	2707.4989884067	-0.172242590106686	0.164244299257027	-1.04869752488116	0.294317353786717	0.61414754724328	NEMP1	ENST00000379391	protein_coding
90508	ENSG00000166886	3114.43440731443	-0.228535092300503	0.153213814664954	-1.49160891790509	0.135801698967997	0.412660699378175	NAB2	ENST00000300131	protein_coding
90513	ENSG00000166887	2940.99036526448	0.0549216544876104	0.0963108280190319	0.570254203159352	0.568505297641199	0.81666333755988	VPS39	ENST00000570062	retained_intron
90527	ENSG00000166888	8216.02359939962	-0.250186006652389	0.18658233801552	-1.3408879388765	0.179956838732485	0.47951342933994	STAT6	ENST00000300134	protein_coding
90551	ENSG00000166889	7290.07787838085	-0.349970384190127	0.15003920036315	-2.33252632207496	0.0196730198445383	0.140987791117721	PATL1	ENST00000300146	protein_coding
90553	ENSG00000166896	215.400034066314	0.0373989261082807	0.127290337725418	0.293808051550268	0.768904582250967	0.916655590500892	ATP23	ENST00000551997	processed_transcript
90557	ENSG00000166897	568.002729407287	-0.0418271659916543	0.930987357630307	-0.0449277486410978	0.964164898953751	0.995299824197063	ELFN2	ENST00000402918	protein_coding
90564	ENSG00000166900	1406.27193414973	-0.609612245243627	0.331245082137602	-1.84036617633583	0.0657144957508284	0.278192413161841	STX3	ENST00000337979	protein_coding
90571	ENSG00000166902	2080.01331174514	-0.13742539309626	0.0753401409609067	-1.82406604691076	0.0681420878210992	0.28301329679211	MRPL16	ENST00000300151	protein_coding
90575	ENSG00000166908	1063.15516959849	0.532195658353051	0.265207094414701	2.00671727703054	0.0447797753322205	0.224933945014567	PIP4K2C	ENST00000422156	protein_coding
90583	ENSG00000166912	1775.96720814257	-0.639948234069679	0.190292146998866	-3.36297763287885	0.00077106610928493	0.0162772542636727	MTMR10	ENST00000435680	protein_coding
90593	ENSG00000166913	16822.0268941237	-0.28767438306193	0.0621363180624925	-4.62973011649334	3.6614262914209e-06	0.000298378504672838	YWHAB	ENST00000353703	protein_coding
90601	ENSG00000166920	60.4793772589168	-1.33792697400992	2.24367089131486	-0.596311597743222	0.550967084654309	0.805320052941966	C15orf48	ENST00000396650	protein_coding
90606	ENSG00000166922	83.3474758455086	0.386533644185071	0.649820960400238	0.594830988441796	0.551956451291542	0.806163685885013	SCG5	ENST00000300175	protein_coding
90615	ENSG00000166923	67396.94525157	-0.193942262450196	0.434973011358565	-0.445871944662612	0.655689748983441	0.864422406987545	GREM1	ENST00000622074	protein_coding
90618	ENSG00000166924	68.2755140379485	2.37625373608936	0.387527037679839	6.13183985901015	8.68685237841609e-10	2.83165063741279e-07	NYAP1	ENST00000300179	protein_coding
90622	ENSG00000166925	4342.9120716235	0.0288031791521619	0.166608635227538	0.172879269509802	0.862746326824489	0.957162196813432	TSC22D4	ENST00000496728	processed_transcript
90628	ENSG00000166938	1648.80290411895	-0.118529525154182	0.152567929705409	-0.776896726481438	0.437219702742935	0.729989384947399	DIS3L	ENST00000319194	protein_coding
90642	ENSG00000166946	1259.35254417523	0.120988978678777	0.147709640115966	0.819100084353254	0.412729313792366	0.711438062409179	CCNDBP1	ENST00000564630	retained_intron
90657	ENSG00000166949	9734.01442509365	-0.4658408310548	0.179962664596593	-2.58854152942798	0.00963833241237193	0.0894537981299541	SMAD3	ENST00000559460	protein_coding
90672	ENSG00000166963	5972.18180288721	0.449324334812939	0.31337325130305	1.43383116760791	0.151620448350793	0.437436278103657	MAP1A	ENST00000382031	protein_coding
90674	ENSG00000166965	755.446946016538	-0.0251484671553202	0.19559387800908	-0.128574919682061	0.897694012749154	0.970872578154039	RCCD1	ENST00000394258	protein_coding
90683	ENSG00000166971	533.141872906661	-0.231667136318284	0.182542363141918	-1.26911437066351	0.20440027555573	0.51294383859862	AKTIP	ENST00000394657	protein_coding
90697	ENSG00000166974	2816.47571213673	0.591498590150118	0.282617597235968	2.09292908840441	0.0363554851385216	0.199477660614678	MAPRE2	ENST00000591734	protein_coding
90710	ENSG00000166979	82.3244602306549	-1.48746805934552	0.461779483165264	-3.22116532581673	0.00127670477011286	0.0231001884483798	EVA1C	ENST00000469079	retained_intron
90723	ENSG00000166986	8745.73315575474	0.0376540936295316	0.142527389085853	0.264188475429451	0.791634690970155	0.926125747370638	MARS	ENST00000549133	processed_transcript
90759	ENSG00000166987	2751.00164376536	0.180018187571919	0.130440779010122	1.38007599263072	0.167563248186262	0.460932837422228	MBD6	ENST00000548887	protein_coding
90773	ENSG00000166997	783.953855677657	0.105751897571015	0.210234261947667	0.503019329919401	0.614950681897854	0.844746077667162	CNPY4	ENST00000262932	protein_coding
90778	ENSG00000167004	23319.8902280257	0.160856083364643	0.144366061727308	1.11422367168596	0.265183242589355	0.584185160871123	PDIA3	ENST00000300289	protein_coding
90784	ENSG00000167005	8927.02409904504	-0.262679281598202	0.115724567393778	-2.26986617892792	0.0232157037259616	0.155789971915264	NUDT21	ENST00000300291	protein_coding
90791	ENSG00000167034	1601.5127425645	-0.87784377048826	0.325337013631839	-2.69825975436553	0.00697030290415353	0.0727956779999802	NKX3-1	ENST00000380871	protein_coding
90793	ENSG00000167065	319.540009622455	-0.265068699803339	0.199930504521975	-1.32580418599506	0.184904566113344	0.486593526699626	DUSP18	ENST00000430175	nonsense_mediated_decay
90803	ENSG00000167074	623.032657196235	-0.109611122409203	0.319253485355346	-0.343335711079864	0.73134591818256	0.901775337217996	TEF	ENST00000406644	protein_coding
90806	ENSG00000167077	16.6088757971733	0.912385065417564	0.813577115572173	1.12144878211809	0.262096881383579	0.581914582671447	MEI1	ENST00000401548	protein_coding
90821	ENSG00000167080	4.25162717704195	1.49302274717017	1.11622280249551	1.3375669658712	0.181037638984986	0.480653884268196	B4GALNT2	ENST00000504681	protein_coding
90824	ENSG00000167081	1815.76953337021	-1.32099554753389	0.230423470906744	-5.73290360715257	9.87257465178269e-09	2.33405023141157e-06	PBX3	ENST00000342287	protein_coding
90836	ENSG00000167083	25.5568290443399	1.30594619546612	1.04167640996125	1.2536966211174	0.209952296542862	0.520741723290653	GNGT2	ENST00000503070	protein_coding
90842	ENSG00000167085	11693.650738351	-0.226947874275321	0.0901857540573141	-2.51644926238675	0.0118543967056796	0.102341689697429	PHB	ENST00000300408	protein_coding
90857	ENSG00000167088	4118.54401393119	-0.183934921143314	0.0657298261926458	-2.79834790075702	0.00513647545856003	0.0596694600154045	SNRPD1	ENST00000300413	protein_coding
90861	ENSG00000167100	124.152252856429	-0.543609581798348	0.60287432217799	-0.901696359922018	0.367218187194965	0.675861405790412	SAMD14	ENST00000330175	protein_coding
90871	ENSG00000167103	49.8389403195062	0.573030796468993	0.303270988967578	1.88950086660038	0.0588247467647217	0.261137310971128	PIP5KL1	ENST00000388747	protein_coding
90883	ENSG00000167105	13.5975738185044	2.87598120250903	0.586370594985911	4.90471593750048	9.35626417558615e-07	0.000104295682628788	TMEM92	ENST00000300433	protein_coding
90886	ENSG00000167106	1281.77839225765	0.299686367843004	0.176436618736012	1.69854971144852	0.0894040585869345	0.331627399386088	FAM102A	ENST00000373095	protein_coding
90893	ENSG00000167107	596.327485916682	0.481069926926534	0.362659379801238	1.32650623069557	0.184672072693572	0.486236075379943	ACSF2	ENST00000510410	nonsense_mediated_decay
90918	ENSG00000167110	5266.7967674639	0.0515160789643621	0.137693975170894	0.374134590133117	0.708304185155694	0.889909315704087	GOLGA2	ENST00000421699	protein_coding
90932	ENSG00000167112	3148.12776988369	0.147187494534258	0.0997613183170854	1.47539644641053	0.140105990196778	0.419635287915007	TRUB2	ENST00000372890	protein_coding
90935	ENSG00000167113	2329.70855279977	-0.0199683927518623	0.0761486059085438	-0.262229262290695	0.793144694482667	0.926872078060842	COQ4	ENST00000300452	protein_coding
90940	ENSG00000167114	2997.27657311415	0.135691208514984	0.187069230215111	0.725352899346155	0.468235560617722	0.751650488817316	SLC27A4	ENST00000372870	protein_coding
90942	ENSG00000167118	3610.38876478848	0.0332806054941287	0.125198264827052	0.265823216800187	0.79037536188961	0.92539513119418	URM1	ENST00000372853	protein_coding
90948	ENSG00000167123	5533.20038777166	0.377898734144494	0.240460015016668	1.57156579283378	0.116051284844227	0.380947107436482	CERCAM	ENST00000420034	protein_coding
90962	ENSG00000167130	2087.38567555706	0.0581390635157613	0.0557610537129153	1.04264642872585	0.297112077598689	0.61675697003649	DOLPP1	ENST00000372546	protein_coding
90967	ENSG00000167131	10.1715502745471	-0.267566048878133	0.507498559930914	-0.527225237672707	0.598037184701996	0.835194546684761	CCDC103	ENST00000577339	protein_coding
90972	ENSG00000167136	1204.67873257085	-0.180121932878965	0.214919445478418	-0.838090441179056	0.401979911012383	0.703464672087001	ENDOG	ENST00000372642	protein_coding
90973	ENSG00000167157	5231.98668096975	-0.871886357768076	0.284017047765776	-3.06983811227806	0.00214174827809018	0.0333171167424672	PRRX2	ENST00000372469	protein_coding
90974	ENSG00000167173	2030.77964057006	-0.0255205213904779	0.2033733843547	-0.125486043670139	0.900138773239413	0.971576003537389	C15orf39	ENST00000563905	protein_coding
90981	ENSG00000167178	3.40361763909278	1.70862045284905	1.10775525848861	1.54241691904062	0.122972312755734	0.391249088528077	ISLR2	ENST00000561975	processed_transcript
90993	ENSG00000167182	2385.99692450399	-0.0661133542859239	0.0864177120181112	-0.765044025605168	0.44424532912809	0.734827909643513	SP2	ENST00000376741	protein_coding
90998	ENSG00000167186	938.849389457454	-0.0870331563038513	0.153142471931419	-0.568314950165013	0.569821129320278	0.817602492743527	COQ7	ENST00000321998	protein_coding
91009	ENSG00000167191	1021.65899861356	-0.209205025436455	0.939656029890465	-0.222640007387429	0.82381569645605	0.941241152074109	GPRC5B	ENST00000300571	protein_coding
91020	ENSG00000167193	8243.10821249279	0.214238067820904	0.0986070304354767	2.1726449612646	0.0298070491630391	0.178069116099129	CRK	ENST00000398970	protein_coding
91024	ENSG00000167196	1229.39377998222	0.212795846432974	0.130310914954897	1.63298559070534	0.102472027234543	0.355705608041398	FBXO22	ENST00000308275	protein_coding
91033	ENSG00000167202	2486.46869171526	0.23654770563616	0.172888683481682	1.36820814915409	0.171246931522891	0.466591500099225	TBC1D2B	ENST00000465531	protein_coding
91045	ENSG00000167207	26.8070645874365	-1.97708745143337	1.59234163222506	-1.24162265899604	0.214375817532591	0.525653218417616	NOD2	ENST00000526417	processed_transcript
91055	ENSG00000167216	46.040436493696	-0.998181444460087	0.36218962779959	-2.75596363850709	0.00585195020817234	0.0649297868894377	KATNAL2	ENST00000592005	protein_coding
91063	ENSG00000167220	206.197045419959	0.446848379059719	0.244376533359461	1.82852409319693	0.0674709331381567	0.281694091894877	HDHD2	ENST00000300605	protein_coding
91076	ENSG00000167232	516.032385786239	-0.271763870264605	0.255888716987165	-1.06203928592223	0.288217850742797	0.608331093974348	ZNF91	ENST00000593645	processed_transcript
91088	ENSG00000167244	41.5779129774863	-0.281273165180337	1.17069656025837	-0.240261374918759	0.810127636439385	0.934854769210475	IGF2	ENST00000381395	protein_coding
91095	ENSG00000167257	1009.04077931217	0.214290575605985	0.0926586985298081	2.31268708719287	0.0207398494858473	0.145377245240213	RNF214	ENST00000534428	protein_coding
91103	ENSG00000167258	9039.8483480345	-0.123777667671391	0.0824163522925112	-1.5018581170892	0.133133755234151	0.409091503945038	CDK12	ENST00000584632	protein_coding
91113	ENSG00000167264	778.288933806621	0.198725744401665	0.103826298144675	1.91402128317004	0.0556174363630348	0.25377593338586	DUS2	ENST00000571081	protein_coding
91129	ENSG00000167272	1038.58410531818	0.0349745135930096	0.104205035799852	0.335631702676881	0.737148614146846	0.904799121864397	POP5	ENST00000341039	protein_coding
91138	ENSG00000167280	721.008852053145	-0.00754840164755977	0.168535165077888	-0.0447882888065011	0.964276059904897	0.99532685954559	ENGASE	ENST00000578419	nonsense_mediated_decay
91148	ENSG00000167281	6.04815282261418	3.49141729599246	1.64604321003882	2.12109698864473	0.0339136413224727	0.192191006949464	RBFOX3	ENST00000583458	protein_coding
91160	ENSG00000167283	3958.69975382924	-0.145695738661729	0.0883815442405445	-1.64848600365246	0.099252980492285	0.35012860613021	ATP5L	ENST00000300688	protein_coding
91168	ENSG00000167291	3094.70014406843	0.0824187367155818	0.195241624595723	0.42213711797493	0.672924936494924	0.87423351955023	TBC1D16	ENST00000310924	protein_coding
91177	ENSG00000167302	1063.25184934481	0.00503188517155341	0.111662359653712	0.0450633963598686	0.96405677724043	0.995299824197063	TEPSIN	ENST00000573295	retained_intron
91190	ENSG00000167306	11.3146254187499	0.950634054801068	1.12776514011419	0.842936193882367	0.399264129853445	0.701520739282297	MYO5B	ENST00000285039	protein_coding
91197	ENSG00000167311	6.55980052954413	0.675538095559287	0.797753114554359	0.846800950362514	0.39710607844075	0.700216389769223	ART5	ENST00000397068	protein_coding
91202	ENSG00000167315	1460.3626446416	0.372457354116799	0.121837310675513	3.05700570746146	0.00223560019171069	0.0344532253040572	ACAA2	ENST00000285093	protein_coding
91209	ENSG00000167323	2343.81821476654	-0.0127494520612928	0.118152563177911	-0.107906690454908	0.914069709898638	0.975654680430606	STIM1	ENST00000525403	protein_coding
91230	ENSG00000167325	12524.9162586403	-0.0894889770799442	0.102647311158877	-0.871810241005079	0.383311906802517	0.689071994541449	RRM1	ENST00000532710	processed_transcript
91244	ENSG00000167332	1.28021255067798	-0.574884190606241	3.44843816859443	-0.16670856848814	0.867599363211844	0.959297411103609	OR51E2	ENST00000396950	protein_coding
91246	ENSG00000167333	626.806221934428	0.493132683627337	0.172416421044194	2.86012597083741	0.00423472758390451	0.0525404913563483	TRIM68	ENST00000300747	protein_coding
91253	ENSG00000167363	91.4052667434423	0.476388448325323	0.37387680330399	1.27418562509208	0.202597638436697	0.510507656994979	FN3K	ENST00000300784	protein_coding
91258	ENSG00000167371	96.2351515080393	1.0345797133113	0.410325909074158	2.52136092416314	0.0116901876745443	0.101426971317034	PRRT2	ENST00000637425	processed_transcript
91278	ENSG00000167377	55.6140335014351	0.218828017901524	0.196564776678877	1.11326160057159	0.265596093153884	0.584488906306298	ZNF23	ENST00000576258	retained_intron
91289	ENSG00000167378	1738.04515339382	0.118455232617793	0.188481892654731	0.628470093065037	0.529696032402227	0.793972022650423	IRGQ	ENST00000596409	retained_intron
91294	ENSG00000167380	374.412255167486	0.11338184753054	0.135003970294379	0.839840837890234	0.400997632711112	0.702629059306154	ZNF226	ENST00000590578	protein_coding
91313	ENSG00000167384	483.39481060095	0.0385638058639828	0.14100766281724	0.273487306246367	0.784478648698606	0.923278394150907	ZNF180	ENST00000221327	protein_coding
91324	ENSG00000167393	1388.86558621716	0.200992643376436	0.15956847631653	1.2596011945225	0.207813264406568	0.518070454938565	PPP2R3B	ENST00000390665	protein_coding
91334	ENSG00000167394	1870.99453831887	0.0577975708949848	0.134247235456928	0.430530809057358	0.66680956032507	0.870996071105109	ZNF668	ENST00000426488	protein_coding
91344	ENSG00000167395	2474.81809228456	0.156421904156307	0.107017090257993	1.46165349645754	0.143836186703026	0.425238295168181	ZNF646	ENST00000300850	protein_coding
91348	ENSG00000167397	970.097542118901	0.0735446396807444	0.211090312518255	0.348403670463959	0.727537046374409	0.900028401633102	VKORC1	ENST00000300851	protein_coding
91356	ENSG00000167434	2.52011121656319	0.70801995864799	2.20182908299434	0.321559908585244	0.747786120176204	0.909484458673236	CA4	ENST00000300900	protein_coding
91362	ENSG00000167447	1343.40210653674	0.14105256438668	0.0797612226431286	1.76843533376844	0.0769881539563184	0.303555113063211	SMG8	ENST00000543872	protein_coding
91368	ENSG00000167460	57219.8251876282	-0.194691546399613	0.176080184295355	-1.10569822026674	0.268857160610737	0.588003756570031	TPM4	ENST00000589897	protein_coding
91384	ENSG00000167461	7212.98605002264	-0.0779938305257682	0.0718530298033806	-1.08546335122112	0.277716487074597	0.597496530697032	RAB8A	ENST00000300935	protein_coding
91391	ENSG00000167468	6970.18755847282	-0.264627001743998	0.143868207538153	-1.83937095117989	0.06586064371749	0.27837443790532	GPX4	ENST00000354171	protein_coding
91404	ENSG00000167470	3743.62877061638	-0.0707811261572047	0.172121313474284	-0.411228131650179	0.680905262216266	0.877710953344562	MIDN	ENST00000586757	protein_coding
91410	ENSG00000167476	138.936113432677	-0.355867762025786	0.223774091018771	-1.5902992183127	0.111767374756384	0.372776666225582	JSRP1	ENST00000300961	protein_coding
91413	ENSG00000167483	6.11964318442875	0.901200058487269	0.569491101008636	1.58246556775187	0.113543326735667	0.375984474586907	FAM129C	ENST00000595684	protein_coding
91425	ENSG00000167487	625.541452896287	0.590890482945029	0.211355308038422	2.79572104636999	0.00517840757539192	0.0599613889004207	KLHL26	ENST00000300976	protein_coding
91431	ENSG00000167491	13781.1338402442	-0.203222368155195	0.143182036543718	-1.41932866063925	0.155803220087481	0.443798447157026	GATAD2A	ENST00000494516	protein_coding
91444	ENSG00000167508	1854.84058551852	-0.388752750634777	0.179328291338823	-2.16782721639982	0.0301718352511472	0.179512406967141	MVD	ENST00000565149	retained_intron
91461	ENSG00000167513	5042.42236927544	-0.242130361858394	0.125786073752038	-1.92493775054705	0.0542371464124739	0.25066766228098	CDT1	ENST00000301019	protein_coding
91464	ENSG00000167515	2043.93079546091	-0.232484828660172	0.11424944757569	-2.03488798933711	0.0418621447822128	0.217069699408177	TRAPPC2L	ENST00000564365	protein_coding
91479	ENSG00000167522	14069.1642780215	-0.0912246901190766	0.069561883244868	-1.31141777455841	0.189716656925936	0.492995178410884	ANKRD11	ENST00000378330	protein_coding
91497	ENSG00000167523	1107.86236596904	-0.040620430535672	0.115249432888293	-0.352456663062663	0.72449581370197	0.898167738618427	SPATA33	ENST00000301031	protein_coding
91507	ENSG00000167524	170.22122534676	0.257416200834152	0.24991232193134	1.03002604611418	0.302997778977706	0.6229123011742	SGK494	ENST00000579457	retained_intron
91519	ENSG00000167525	60.2745997435373	0.489887355852299	0.291179759709251	1.68242241954407	0.0924869569972601	0.338165260509696	PROCA1	ENST00000301039	protein_coding
91529	ENSG00000167526	30614.0749944121	-0.218466950143422	0.106797163461179	-2.0456250247024	0.0407932774219871	0.214526172196683	RPL13	ENST00000311528	protein_coding
91544	ENSG00000167528	312.987019827627	0.558078440835181	0.201692991630184	2.76696991960162	0.00565799754963259	0.0634663345893082	ZNF641	ENST00000544117	protein_coding
91554	ENSG00000167535	1488.68933621385	0.384735018412299	0.167607020959519	2.29545884301124	0.0217068424682857	0.149645309006451	CACNB3	ENST00000547693	retained_intron
91578	ENSG00000167536	423.224164615921	0.518677388891134	0.240121322482738	2.16006385242369	0.030767726855558	0.181750926845271	DHRS13	ENST00000378895	protein_coding
91583	ENSG00000167543	1848.88129174469	-0.287077278499119	0.202033249932573	-1.42094075403394	0.155333983861153	0.443277460590758	TP53I13	ENST00000578073	processed_transcript
91595	ENSG00000167548	10829.6112149074	-0.0101568513939642	0.134868677570881	-0.0753091939277468	0.939968706561201	0.984608952966335	KMT2D	ENST00000301067	protein_coding
91602	ENSG00000167549	167.269300330832	0.0639920748523709	0.416918750049854	0.15348811931514	0.878013358708297	0.962967954692613	CORO6	ENST00000469090	retained_intron
91614	ENSG00000167550	291.507714454364	-0.112349207363037	0.403630049620661	-0.27834698498941	0.780746011766837	0.921745579605538	RHEBL1	ENST00000301068	protein_coding
91618	ENSG00000167552	7293.76158119427	-0.498815447884251	0.311191668995131	-1.60292031433546	0.108952248089371	0.368379485367709	TUBA1A	ENST00000301071	protein_coding
91627	ENSG00000167553	29098.2258410185	-0.32202520553568	0.0969201880311935	-3.32258131228591	0.000891886728809245	0.0181019349845303	TUBA1C	ENST00000549554	processed_transcript
91636	ENSG00000167554	11.8635931925072	-0.347883684700644	0.750085708429594	-0.463791911765638	0.642796838756341	0.858026900696895	ZNF610	ENST00000321287	protein_coding
91645	ENSG00000167555	198.751062665877	-0.147622629188363	0.242144164882714	-0.609647683477593	0.542095217450293	0.800620341060315	ZNF528	ENST00000391788	protein_coding
91657	ENSG00000167562	278.102875686964	-0.247310003101444	0.145363205899973	-1.70132463418303	0.0888820446741923	0.330603096320984	ZNF701	ENST00000478039	processed_transcript
91663	ENSG00000167565	1403.37376912068	-0.375881614202949	0.117770865403077	-3.19163498473477	0.00141469989834671	0.0246843906026205	SERTAD3	ENST00000392028	protein_coding
91668	ENSG00000167566	2583.49894555866	0.51681220890606	0.164558574368977	3.14059726688718	0.00168603709585499	0.0282063779784014	NCKAP5L	ENST00000433948	protein_coding
91673	ENSG00000167578	91.6997929132559	0.140572142193141	0.186961301834919	0.75187828076455	0.452124260547353	0.74059702614708	RAB4B	ENST00000594800	protein_coding
91681	ENSG00000167588	7.00380775554282	1.48967197536781	0.533811362975336	2.7906336932671	0.00526049698611332	0.0606182818206974	GPD1	ENST00000301149	protein_coding
91688	ENSG00000167595	1477.07989341291	0.0575495583657255	0.163847036863475	0.351239543097007	0.7254086464848	0.898719745735791	PROSER3	ENST00000444637	protein_coding
91704	ENSG00000167600	92.2171726789202	1.32879921871882	0.485345387295137	2.73784247981486	0.00618436897384887	0.0674376263011099	CYP2S1	ENST00000310054	protein_coding
91710	ENSG00000167601	58882.3589231931	-0.3289332231758	0.202449173805861	-1.62476940257228	0.104211702938259	0.358721692322191	AXL	ENST00000301178	protein_coding
91715	ENSG00000167604	423.220956142118	-0.0225007600778347	0.288147351628345	-0.078087686562729	0.937758301984337	0.984095025066633	NFKBID	ENST00000590828	nonsense_mediated_decay
91725	ENSG00000167608	10.6001534538425	0.264119614033544	0.571946935641035	0.461790417213303	0.644231623542094	0.858895652778373	TMC4	ENST00000611183	retained_intron
91735	ENSG00000167615	4851.58895957293	0.302575539453878	0.224976713027842	1.34491937135037	0.178651273802927	0.477513169908829	LENG8	ENST00000326764	protein_coding
91744	ENSG00000167617	303.346075454442	0.36904419550098	0.64681923452191	0.570552290043995	0.568303167103239	0.816568111738401	CDC42EP5	ENST00000301200	protein_coding
91746	ENSG00000167619	56.1931461987035	-0.546688966158986	0.394318225687505	-1.38641566771563	0.165620014989192	0.457929443834657	TMEM145	ENST00000595775	retained_intron
91751	ENSG00000167625	1467.42368182777	-0.146037326941102	0.157020295400782	-0.930053828827372	0.352343214715607	0.664240441762318	ZNF526	ENST00000301215	protein_coding
91753	ENSG00000167632	453.005244787157	-0.0460340098956696	0.294625316924822	-0.156245941035053	0.875839165676689	0.961612850746021	TRAPPC9	ENST00000389328	protein_coding
91769	ENSG00000167635	3499.52222048109	0.0201261278698327	0.191307130436224	0.105203229090001	0.91621454850021	0.976393887281232	ZNF146	ENST00000591063	processed_transcript
91774	ENSG00000167637	370.642051084503	0.281104240382188	0.174027330847244	1.6152878919285	0.106248364499083	0.362829732354489	ZNF283	ENST00000618787	protein_coding
91783	ENSG00000167641	88.6718187078332	1.1780147947861	0.762704851703944	1.54452248750525	0.122461807820835	0.3903908351296	PPP1R14A	ENST00000587515	protein_coding
91788	ENSG00000167642	35.3741759725325	1.96120952433365	0.875583705687057	2.23988810161186	0.0250981882851951	0.161617007712567	SPINT2	ENST00000590510	protein_coding
91799	ENSG00000167645	3275.09277004794	-0.148829268348225	0.14783525269468	-1.00672380663899	0.314067518446463	0.632011774507037	YIF1B	ENST00000592694	protein_coding
91815	ENSG00000167646	26.0633062514381	0.638898339979839	0.671642605814346	0.95124748556592	0.341478758224471	0.654733132618456	DNAAF3	ENST00000533527	retained_intron
91832	ENSG00000167653	148.22415296598	-2.05669015678872	0.532846476852697	-3.85981750116231	0.000113471737297261	0.00415541148935518	PSCA	ENST00000505305	processed_transcript
91836	ENSG00000167654	5.48632316335819	-0.807754414193691	1.07580820587426	-0.750834962759243	0.452751985153115	0.741014093822977	ATCAY	ENST00000598136	protein_coding
91842	ENSG00000167657	6425.37814640184	-0.26653762874248	0.188593983127547	-1.41328808227259	0.157571036710151	0.445757170780037	DAPK3	ENST00000545797	protein_coding
91850	ENSG00000167658	110148.461660325	-0.0334054336066901	0.107055298486752	-0.312039049714331	0.755010846518234	0.912392507256483	EEF2	ENST00000600794	protein_coding
91857	ENSG00000167670	6263.84533097464	0.0370294080879703	0.207517975978913	0.17843952030321	0.858377814589923	0.955757183681172	CHAF1A	ENST00000301280	protein_coding
91864	ENSG00000167671	6792.76017338637	0.0980284149164572	0.21684559129262	0.452065519672816	0.651221782516514	0.862071463762016	UBXN6	ENST00000591919	protein_coding
91874	ENSG00000167674	7416.88364588707	-0.0918086272345831	0.0701727786218669	-1.3083225295852	0.190763936667077	0.494131099326839	CTB-50L17.10	ENST00000616600	protein_coding
91884	ENSG00000167676	10.3028269825787	1.98331989917267	0.717855979860279	2.76283816645046	0.00573011696398839	0.0640676487625038	PLIN4	ENST00000633942	protein_coding
91886	ENSG00000167680	553.843614933676	0.467204768741836	0.989994673341135	0.471926548013704	0.636979217906718	0.854563487017059	SEMA6B	ENST00000586582	protein_coding
91889	ENSG00000167685	1696.44538232926	0.168934311428085	0.120363942712694	1.4035292266167	0.160459082934788	0.450531069375367	ZNF444	ENST00000587467	protein_coding
91901	ENSG00000167693	4734.85545111002	0.747624553135937	0.385336332761102	1.94018702513434	0.0523569647761744	0.245431238052438	NXN	ENST00000575801	protein_coding
91913	ENSG00000167695	3409.80021826253	0.0249506972300012	0.385075254286221	0.0647943407224388	0.948337747432693	0.988255669569724	FAM57A	ENST00000574327	nonsense_mediated_decay
91920	ENSG00000167699	3056.40460766479	0.274110137050195	0.094632212823427	2.8965838256541	0.00377249842090502	0.0489456429060499	GLOD4	ENST00000575800	processed_transcript
91939	ENSG00000167700	345.4059790841	0.225632784590273	0.289784197458295	0.778623494894835	0.436201534781682	0.729358926857416	MFSD3	ENST00000301327	protein_coding
91943	ENSG00000167701	5.32020887599027	-1.01124664196491	0.73345393541323	-1.3787459486398	0.167973097144587	0.461765041140894	GPT	ENST00000528431	protein_coding
91950	ENSG00000167702	355.934941228428	0.20576860354487	0.257097221028997	0.800353277726261	0.423506142946171	0.71997717576799	KIFC2	ENST00000301332	protein_coding
91956	ENSG00000167703	726.719179299	-0.292004633853051	0.445055584964927	-0.656108233932313	0.511754486938727	0.781695344421565	SLC43A2	ENST00000301335	protein_coding
91968	ENSG00000167705	346.054245222094	0.478166158634044	0.36111042884743	1.32415494108056	0.185451592010712	0.48705367254392	RILP	ENST00000574810	protein_coding
91972	ENSG00000167716	2553.81689755583	0.76096576342329	0.210948738983426	3.60734919341271	0.000309341223240343	0.00847791984304808	WDR81	ENST00000455636	protein_coding
91986	ENSG00000167720	1025.01676336745	0.396930187823481	0.409946842313436	0.968247945473862	0.332920555074713	0.647982985822571	SRR	ENST00000572709	protein_coding
91994	ENSG00000167721	9995.7140421687	0.325252873805989	0.109114936784466	2.98082813765873	0.00287470073825684	0.0404224259365083	TSR1	ENST00000301364	protein_coding
91999	ENSG00000167723	32.9890100324729	-0.329213869272473	0.512485619539548	-0.642386550413378	0.52062223020891	0.787282396901279	TRPV3	ENST00000381913	nonsense_mediated_decay
92010	ENSG00000167733	161.888299378351	0.270909009857869	0.26337712745111	1.02859732915933	0.30366893354453	0.623281731077379	HSD11B1L	ENST00000581893	protein_coding
92033	ENSG00000167740	484.454559441105	0.781658648820406	0.32074526812428	2.43700757735741	0.0148093690335724	0.117970633637198	CYB5D2	ENST00000577075	protein_coding
92038	ENSG00000167741	1.07686423629151	5.09758222054932	2.442825434794	2.08675664987875	0.0369101375577751	0.201442085088273	GGT6	ENST00000301395	protein_coding
92044	ENSG00000167747	6775.55184296052	-0.11895197721244	0.159327761899827	-0.746586632449075	0.455313119911364	0.743069034806738	C19orf48	ENST00000598463	protein_coding
92058	ENSG00000167748	4.21652608321411	2.27200817706974	0.942247246919598	2.41126539185697	0.0158972758941496	0.123381671568086	KLK1	ENST00000593859	retained_intron
92062	ENSG00000167766	666.425208842187	0.489529835132015	0.166648738066308	2.93749500183576	0.00330875505388485	0.0450535166008093	ZNF83	ENST00000600714	protein_coding
92081	ENSG00000167767	429.727481038028	-0.26740740709748	0.488353312203721	-0.547569557562309	0.583987497211113	0.825786022047493	KRT80	ENST00000313234	protein_coding
92084	ENSG00000167770	5332.3373244654	-0.10926984101942	0.0682984055733802	-1.59988860797079	0.109623296995031	0.369487014186292	OTUB1	ENST00000301453	retained_intron
92096	ENSG00000167771	107.52154365162	-1.61312251893773	0.528021501071755	-3.05503187969332	0.00225036600408195	0.0345851875823199	RCOR2	ENST00000301459	protein_coding
92099	ENSG00000167772	593.170280869509	1.46793846433406	0.660727498748594	2.22170027297835	0.026303568098233	0.165902950473581	ANGPTL4	ENST00000601886	protein_coding
92110	ENSG00000167775	4608.69690134924	0.168199663310322	0.183510834311017	0.916565302216733	0.35937047347879	0.670213161808685	CD320	ENST00000596002	nonsense_mediated_decay
92116	ENSG00000167778	2148.89017657301	-0.168488738161051	0.181695386372831	-0.927314344764482	0.353763348586243	0.665820358783559	SPRYD3	ENST00000301463	protein_coding
92122	ENSG00000167779	6906.68427785264	0.0423790129747323	0.437122246402086	0.0969500255902101	0.922766081210854	0.978629252334705	IGFBP6	ENST00000548547	protein_coding
92126	ENSG00000167780	17.0895640532194	0.822932630214348	0.589375215372561	1.39627966828254	0.16263029391131	0.453807245034533	SOAT2	ENST00000551896	protein_coding
92129	ENSG00000167785	474.289464027515	-0.473986945314136	0.131163702916969	-3.61370512400208	0.000301852342654828	0.00836764296979477	ZNF558	ENST00000601372	protein_coding
92136	ENSG00000167792	6327.80064276464	-0.0238863023393706	0.115348774670899	-0.207078943036201	0.835948206693764	0.945799823435923	NDUFV1	ENST00000322776	protein_coding
92164	ENSG00000167797	2007.72250894707	0.00391635863281175	0.116443380651594	0.0336331581142406	0.973169680866707	0.997675200927657	CDK2AP2	ENST00000301488	protein_coding
92169	ENSG00000167799	132.728045624203	-0.33832148177419	0.324265956071242	-1.04334567178511	0.296788225581373	0.616586381430816	NUDT8	ENST00000301490	protein_coding
92172	ENSG00000167807	5.60885350896482	-0.399144781876621	0.603117788852561	-0.661802369709571	0.508097887236955	0.779076184592393	CTD-2369P2.10	ENST00000452032	nonsense_mediated_decay
92174	ENSG00000167815	5516.62322292845	-0.00421584904739249	0.161853057158351	-0.0260473859524807	0.97921954273252	0.999332538415987	PRDX2	ENST00000334482	protein_coding
92180	ENSG00000167840	348.368652944758	0.776601174947023	0.192521395289566	4.03384347894922	5.48718753897351e-05	0.00244919818907627	ZNF232	ENST00000575898	protein_coding
92188	ENSG00000167842	1227.09113474657	0.70401010857347	0.232178063571467	3.03219907059294	0.00242779035691768	0.0362466910053622	MIS12	ENST00000576988	protein_coding
92194	ENSG00000167861	12.6714833657737	1.6865142657383	1.01226107364173	1.66608625941811	0.0956962349138638	0.342771836196368	HID1	ENST00000532395	retained_intron
92208	ENSG00000167862	2063.73896038349	-0.10714937588129	0.086986686984833	-1.23179051410444	0.218027347679926	0.530315472920965	MRPL58	ENST00000584208	protein_coding
92212	ENSG00000167863	2600.90221212779	-0.272263950739478	0.120722250223697	-2.2552922119574	0.0241149931533027	0.158336693197065	ATP5H	ENST00000580649	retained_intron
92217	ENSG00000167874	12.6528841817806	0.21073642638777	0.530410907111357	0.397307867470997	0.691140446440491	0.882654372831576	TMEM88	ENST00000301599	protein_coding
92219	ENSG00000167881	6338.98116959279	-0.012396048939869	0.0485410816919657	-0.255372326033698	0.798435542962577	0.929369813953194	SRP68	ENST00000307877	protein_coding
92232	ENSG00000167889	138.415641259942	-0.560515766351533	0.622051608614814	-0.901075985639986	0.367547920151651	0.675971941961079	MGAT5B	ENST00000301618	protein_coding
92241	ENSG00000167900	11447.6470859029	0.042776482528665	0.158487141846259	0.269905066306012	0.78723328943459	0.924229599359927	TK1	ENST00000301634	protein_coding
92247	ENSG00000167904	358.584406717887	-0.0826038493131382	0.142332552750736	-0.580358095999309	0.561673157300449	0.811733355436544	TMEM68	ENST00000522470	nonsense_mediated_decay
92266	ENSG00000167912	120.824385666144	-0.431832713218673	0.430659830414168	-1.00272345531594	0.315994309696109	0.633358639546944	RP11-25K19.1	ENST00000523683	antisense
92269	ENSG00000167914	7.05315527009106	-3.41875831945617	1.59941474588435	-2.13750581470716	0.0325568732862102	0.18748088112407	GSDMA	ENST00000635792	protein_coding
92272	ENSG00000167920	335.654329462266	-0.206606121881126	0.143045132577307	-1.44434220276225	0.148642739966719	0.432909152246379	TMEM99	ENST00000436612	protein_coding
92276	ENSG00000167925	705.564719533684	0.0726575893817684	0.294298182487605	0.246884261287711	0.804997797044588	0.932249242156182	GHDC	ENST00000593209	protein_coding
92288	ENSG00000167930	1581.64860556879	0.589706194126508	0.166260717047891	3.54687628320913	0.000389827607348392	0.00997235570094329	FAM234A	ENST00000399932	protein_coding
92304	ENSG00000167962	6504.34411346837	-0.0866605728565875	0.143993391930284	-0.601837151655857	0.547282542483539	0.803373131754289	ZNF598	ENST00000562988	retained_intron
92313	ENSG00000167964	9.99831504476847	1.64489908557207	0.564137384643003	2.91577748674287	0.00354803443292068	0.0470316776277606	RAB26	ENST00000565592	nonsense_mediated_decay
92321	ENSG00000167965	3642.67433437388	0.0959907188581275	0.0950006339155941	1.01042187722045	0.312293210801608	0.63098010304149	MLST8	ENST00000562043	processed_transcript
92356	ENSG00000167967	2717.47524388452	0.0279867722352307	0.111983177429645	0.249919433236423	0.802649654459053	0.931075895396218	E4F1	ENST00000301727	protein_coding
92365	ENSG00000167968	63.5317320127634	-0.201491156704393	0.274250460793706	-0.734697604960295	0.46252367927202	0.747838150898711	DNASE1L2	ENST00000564065	protein_coding
92371	ENSG00000167969	2058.34856671502	0.00944732478684583	0.2289983520053	0.0412549902831929	0.967092615048461	0.996386268681359	ECI1	ENST00000301729	protein_coding
92378	ENSG00000167971	51.9240695717188	0.590171464777244	0.291481064077393	2.02473346474591	0.0428947403875754	0.220247600166658	CASKIN1	ENST00000343516	protein_coding
92381	ENSG00000167972	551.994512854755	-0.241418586356984	0.751055758864059	-0.321438965759506	0.747877758138569	0.909493080582962	ABCA3	ENST00000301732	protein_coding
92387	ENSG00000167977	4298.76052933838	0.0645796935656239	0.105090491952097	0.614515094239552	0.538875001761563	0.799318189585655	KCTD5	ENST00000301738	protein_coding
92392	ENSG00000167978	38470.4162409568	0.09567781267657	0.137407120123394	0.696308987413825	0.486235345974843	0.764439038851701	SRRM2	ENST00000301740	protein_coding
92423	ENSG00000167981	225.495307961281	0.196166171992699	0.129910864656511	1.51000589913222	0.131041918927149	0.405844032238587	ZNF597	ENST00000301744	protein_coding
92424	ENSG00000167985	292.540746385874	-0.125268871727967	0.122236705172481	-1.02480569605674	0.305454878221157	0.624869154088586	SDHAF2	ENST00000542794	nonsense_mediated_decay
92432	ENSG00000167986	18771.009754498	-0.0295289263270228	0.0726288680728517	-0.406572856090822	0.684321736792716	0.879165045106801	DDB1	ENST00000301764	protein_coding
92457	ENSG00000167987	1984.18266110216	-0.308163938297594	0.118960298334812	-2.59047718113711	0.00958429754464324	0.0891853708371343	VPS37C	ENST00000301765	protein_coding
92461	ENSG00000167992	63.0174593057048	-0.0364475914540287	0.539724251610878	-0.0675300236097341	0.946159761187852	0.987277189940607	VWCE	ENST00000301770	nonsense_mediated_decay
92469	ENSG00000167994	1043.47107021202	-0.469827945999973	0.422411086417078	-1.11225287665882	0.266029438804862	0.584982975317215	RAB3IL1	ENST00000394836	protein_coding
92475	ENSG00000167995	361.912494220377	-0.443132934924353	0.233787902643621	-1.89544852369821	0.0580330053259599	0.259675972666951	BEST1	ENST00000378043	protein_coding
92483	ENSG00000167996	31102.2721167651	-0.337487549998564	0.151730122473476	-2.22426202850763	0.0261308198740402	0.165443925476781	FTH1	ENST00000529191	protein_coding
92495	ENSG00000168000	146.41792220962	0.317341768697039	0.148080449079677	2.14303623921541	0.0321101885612793	0.186089096047738	BSCL2	ENST00000449636	protein_coding
92522	ENSG00000168002	1963.11231525519	0.287914310885973	0.0903154614509767	3.18787399477833	0.00143322978067903	0.0249268435743967	POLR2G	ENST00000301788	protein_coding
92530	ENSG00000168003	8673.90056187928	0.210774505418418	0.18918633481232	1.11411062341006	0.265231731706255	0.584232156847382	SLC3A2	ENST00000377890	protein_coding
92553	ENSG00000168005	3865.26975383498	-0.346080167020975	0.0919025712942718	-3.76572888165258	0.000166063916319106	0.00549646014721421	C11orf84	ENST00000294244	protein_coding
92556	ENSG00000168010	325.174572112247	-0.197629873083993	0.331177926366938	-0.596748325747481	0.550675422761501	0.805112541304175	ATG16L2	ENST00000321297	protein_coding
92577	ENSG00000168014	2153.57061915982	0.0273203368838868	0.137252407052594	0.199051786927262	0.842222234921874	0.949747563951105	C2CD3	ENST00000442398	nonsense_mediated_decay
92597	ENSG00000168016	1149.20466143611	0.701559494455023	0.8729391492942	0.803675141643329	0.421584614119188	0.718527401422816	TRANK1	ENST00000429976	protein_coding
92600	ENSG00000168026	83.6744656440053	-0.59646380733944	0.225068347128536	-2.65014523343348	0.00804571763920845	0.0793652312195922	TTC21A	ENST00000431162	protein_coding
92619	ENSG00000168028	27299.3494432672	-0.238468940287129	0.118749487891159	-2.00816815737091	0.0446254255154016	0.224615388713959	RPSA	ENST00000301821	protein_coding
92628	ENSG00000168036	18012.5292904729	-0.130947466893214	0.0645576764243845	-2.02837949173389	0.0425215315512733	0.21885364349141	CTNNB1	ENST00000426215	protein_coding
92643	ENSG00000168038	229.945780979923	-0.453626610020493	0.269179022520755	-1.68522274051098	0.091945605206806	0.337138958572673	ULK4	ENST00000489118	processed_transcript
92655	ENSG00000168040	2653.09995675735	-0.145917190216272	0.0573318971726575	-2.54513102500056	0.010923674109184	0.0972095295984604	FADD	ENST00000301838	protein_coding
92656	ENSG00000168056	3104.22396830764	0.938611617478865	0.34637806000117	2.70978946378906	0.00673259289660146	0.071211899497288	LTBP3	ENST00000322147	protein_coding
92677	ENSG00000168060	110.724253778757	0.0761101568441501	0.791632814838151	0.096143256592655	0.923406796615902	0.978629252334705	NAALADL1	ENST00000533753	protein_coding
92699	ENSG00000168061	1986.55861700457	-0.185115808505807	0.140428809729494	-1.31821816949381	0.187430624863097	0.489545036215209	SAC3D1	ENST00000531072	protein_coding
92705	ENSG00000168062	1040.04414374039	0.961386241565542	1.11523046976169	0.862051627562664	0.388659108432186	0.693301931364194	BATF2	ENST00000301887	protein_coding
92710	ENSG00000168066	19955.2071951671	-0.191940768800151	0.109372677266796	-1.75492429733566	0.079272257500996	0.308376202518085	SF1	ENST00000377387	protein_coding
92731	ENSG00000168067	838.395084567892	0.300495920174982	0.149679909671634	2.0075902025476	0.0446868565399994	0.224615388713959	MAP4K2	ENST00000294066	protein_coding
92744	ENSG00000168071	24.8246238405393	1.59954268870727	0.389556316069999	4.10606277635055	4.0246014788579e-05	0.00194137390619168	CCDC88B	ENST00000463837	processed_transcript
92754	ENSG00000168077	5865.10071901902	-0.368508879029711	0.359898140992051	-1.02392548628877	0.305870471242997	0.625284807898313	SCARA3	ENST00000337221	protein_coding
92756	ENSG00000168078	3129.61105710064	-0.601015086984663	0.11560297391721	-5.19895869993003	2.00408043656213e-07	2.87438576747984e-05	PBK	ENST00000301905	protein_coding
92760	ENSG00000168079	2.91086156320103	-0.738264395579446	2.49240345593375	-0.29620581444061	0.767072908701191	0.915822297112106	SCARA5	ENST00000354914	protein_coding
92764	ENSG00000168090	7609.10142623322	-0.216402686161172	0.0988684635589074	-2.18879386177813	0.0286118260823597	0.17423931703912	COPS6	ENST00000303904	protein_coding
92774	ENSG00000168092	6481.95123188856	-0.276508212068619	0.0638375332167009	-4.33143635312463	1.48139771306575e-05	0.000876822912395707	PAFAH1B2	ENST00000527958	protein_coding
92782	ENSG00000168096	1046.21589747522	0.0120264495045672	0.130948837873615	0.0918408265384873	0.926824506228806	0.979597269811178	ANKS3	ENST00000591185	retained_intron
92812	ENSG00000168101	1210.34312827119	0.206968085865245	0.127603768685508	1.62195903770944	0.104812119142353	0.35998210907225	NUDT16L1	ENST00000304301	protein_coding
92817	ENSG00000168116	739.281099086407	0.0311449976870629	0.181868378860739	0.171250207881994	0.864027030359273	0.95791248252285	KIAA1586	ENST00000370733	protein_coding
92820	ENSG00000168118	1084.45357162773	-0.184037012523827	0.184665795718835	-0.996595020791153	0.318961123810133	0.636502144295632	RAB4A	ENST00000481981	retained_intron
92825	ENSG00000168126	5.43893825882866	1.17312475163849	0.961612357068858	1.21995598643757	0.222481560282879	0.536008512296308	OR2W6P	ENST00000439689	unprocessed_pseudogene
92826	ENSG00000168135	2.4178506623659	-0.323902208084254	1.18840367870722	-0.272552343860636	0.785197349400094	0.923504033183557	KCNJ4	ENST00000303592	protein_coding
92827	ENSG00000168137	7008.76253848824	0.0824627120361573	0.0992352292440853	0.830982229439172	0.405983668370019	0.706204126884912	SETD5	ENST00000431285	nonsense_mediated_decay
92856	ENSG00000168140	14623.4352865596	0.388334754957769	0.259733626488478	1.49512698916941	0.134881303401183	0.411465315169616	VASN	ENST00000304735	protein_coding
92857	ENSG00000168143	4.4560267967444	0.251960084607348	1.60867257529693	0.156626083192125	0.875539544836622	0.961578322916693	FAM83B	ENST00000306858	protein_coding
92858	ENSG00000168152	88.4545292405004	0.2386714205476	0.240036049294975	0.994314900818508	0.320069583535717	0.637745654494056	THAP9	ENST00000514440	nonsense_mediated_decay
92864	ENSG00000168159	5052.93476601979	0.185340202410949	0.11569984732528	1.60190533259635	0.109176545116297	0.368848020042715	RNF187	ENST00000305943	protein_coding
92866	ENSG00000168172	3302.52823197687	-0.0564883072115044	0.234220788723813	-0.24117546319987	0.8094191272067	0.934575658301817	HOOK3	ENST00000307602	protein_coding
92872	ENSG00000168175	6491.8909738891	-0.124726038328423	0.0701638168576401	-1.77764044081991	0.0754629273625149	0.300522175786765	MAPK1IP1L	ENST00000395468	protein_coding
92877	ENSG00000168209	1717.08566664792	-0.177613495984314	0.682307304104882	-0.260313050902078	0.794622306374171	0.927726047989465	DDIT4	ENST00000307365	protein_coding
92880	ENSG00000168214	5733.66476806222	-0.336611690281315	0.128045312925934	-2.62884819904359	0.0085674595606185	0.0825438087716732	RBPJ	ENST00000512351	protein_coding
92911	ENSG00000168216	398.380808614916	-0.0813190247400712	0.17510519163376	-0.464400992234162	0.642360479333503	0.857803236509568	LMBRD1	ENST00000370577	protein_coding
92914	ENSG00000168228	666.759293429263	0.140209441248729	0.131571480535615	1.06565222704761	0.286580880731297	0.606542161146396	ZCCHC4	ENST00000505451	processed_transcript
92920	ENSG00000168234	1067.72190944348	-0.565087500915067	0.229185424355919	-2.4656345511637	0.0136770796304618	0.112308660751815	TTC39C	ENST00000304621	protein_coding
92930	ENSG00000168237	595.167958368633	-0.0212239620876986	0.118105129499713	-0.179703982186058	0.8573849670093	0.95504712541359	GLYCTK	ENST00000461183	protein_coding
92939	ENSG00000168243	109.292218502415	-0.879447100305538	0.633701917249688	-1.38779302439608	0.165200079551635	0.457297286602403	GNG4	ENST00000366597	protein_coding
92944	ENSG00000168246	2246.2002948889	0.0604164610951057	0.142204218765189	0.424857023369093	0.670940905545786	0.873508357980701	UBTD2	ENST00000393792	protein_coding
92945	ENSG00000168255	233.505523545226	0.149789138645953	0.452096661361727	0.331321045801985	0.740401995958598	0.905855502990605	POLR2J3	ENST00000464525	nonsense_mediated_decay
92966	ENSG00000168256	3027.75168928259	0.245700568487514	0.114738458703672	2.14139680159092	0.0322420526536945	0.186566842601286	NKIRAS2	ENST00000585955	protein_coding
92980	ENSG00000168259	5658.52589593683	-0.113802919651615	0.06909525646796	-1.64704388505145	0.0995490258571039	0.350695553019442	DNAJC7	ENST00000457167	protein_coding
93003	ENSG00000168264	5155.74882922121	-0.579575037528359	0.236980745203615	-2.4456629884862	0.0144586080206063	0.116440528906851	IRF2BP2	ENST00000366610	protein_coding
93006	ENSG00000168268	7915.75940892113	-0.0208875883412332	0.246417228240669	-0.0847651298180857	0.932448116106233	0.981673707869687	NT5DC2	ENST00000463947	protein_coding
93021	ENSG00000168273	556.890590789151	-0.0928934426032312	0.151341108758086	-0.613801784363284	0.539346317993891	0.799396404639067	SMIM4	ENST00000491607	processed_transcript
93026	ENSG00000168275	890.185750432842	-0.046620073400589	0.10077985613699	-0.462593172758833	0.643656003243396	0.858500635696121	COA6	ENST00000366615	protein_coding
93030	ENSG00000168280	191.824546756444	-0.441167750472328	0.936244180051125	-0.47121013926969	0.637490678814049	0.854632630783753	KIF5C	ENST00000435030	protein_coding
93035	ENSG00000168282	5520.16495328408	-0.113639291181321	0.0906703234127061	-1.25332398632865	0.210087822533025	0.520904481629473	MGAT2	ENST00000305386	protein_coding
93036	ENSG00000168283	892.862951862542	0.12495625099358	0.196490481558364	0.635940479164962	0.52481521759753	0.790068895906043	BMI1	ENST00000376663	protein_coding
93046	ENSG00000168286	1942.6275459555	0.0282472169408952	0.135292324388833	0.208786544754099	0.834614875590295	0.945047601760506	THAP11	ENST00000303596	protein_coding
93047	ENSG00000168288	3195.25222526326	0.0996080322099361	0.087583753077816	1.13728892299736	0.255417523852809	0.574375729922582	MMADHC	ENST00000303319	protein_coding
93051	ENSG00000168291	3317.64600767795	0.194293416784759	0.140656892554237	1.38132880128743	0.167177886481068	0.46052049292621	PDHB	ENST00000302746	protein_coding
93061	ENSG00000168297	2642.67232916127	-0.346750750137542	0.192777571337161	-1.79870898742202	0.0720647265046303	0.292535101897239	PXK	ENST00000356151	protein_coding
93075	ENSG00000168298	67.0042919924997	-0.37663461381058	1.057862399091	-0.356033652518716	0.721815363200943	0.896497848049018	HIST1H1E	ENST00000304218	protein_coding
93076	ENSG00000168300	327.617435038183	0.33817567877117	0.25326213052026	1.33527929373601	0.181784953005631	0.481581268189034	PCMTD1	ENST00000360540	protein_coding
93084	ENSG00000168301	379.943740921709	0.0194757135548951	0.109602428182416	0.177694179571285	0.858963156533576	0.956083372720259	KCTD6	ENST00000404589	protein_coding
93090	ENSG00000168303	1020.28694783134	-0.00864628748930106	0.110258632962464	-0.0784182358967262	0.937495368050415	0.98396812022038	MPLKIP	ENST00000306984	protein_coding
93091	ENSG00000168306	75.2216965754272	-0.725974813964505	0.44781868557507	-1.62113560096814	0.10498856032336	0.360415491749922	ACOX2	ENST00000481527	processed_transcript
93104	ENSG00000168309	88.2781762609677	0.0228822776605981	0.766773240446866	0.0298423007658205	0.976192822644097	0.998279892877892	FAM107A	ENST00000360997	protein_coding
93111	ENSG00000168310	3353.86183628752	0.087805857638303	0.338367395113189	0.259498577305093	0.795250579582374	0.928146803739462	IRF2	ENST00000393593	protein_coding
93120	ENSG00000168334	13.3934474327413	1.3202636677049	0.899636316619217	1.46755265801894	0.142225775658863	0.42320085651111	XIRP1	ENST00000396251	protein_coding
93123	ENSG00000168374	9092.83744830564	-0.0215624969361013	0.157030285395583	-0.137314256812195	0.89078240187306	0.968109901018365	ARF4	ENST00000303436	protein_coding
93132	ENSG00000168385	20184.8247101871	-0.114399364328143	0.0728588166097546	-1.57015128232026	0.116379920372722	0.381161487459035	2002-09-01	ENST00000494824	processed_transcript
93177	ENSG00000168386	4264.69032100695	-0.245065650214553	0.582561394767786	-0.420669224592608	0.673996636906571	0.874780625386582	FILIP1L	ENST00000476723	processed_transcript
93187	ENSG00000168389	885.401183619544	-0.128746435933458	0.411008336966459	-0.313245314885097	0.754094293187681	0.91200093448984	MFSD2A	ENST00000372811	protein_coding
93197	ENSG00000168393	4713.2579597502	-0.203390671287224	0.105638187624278	-1.92535176777759	0.0541853653192249	0.250482155023164	DTYMK	ENST00000305784	protein_coding
93204	ENSG00000168394	11668.9735807881	-0.71695565559245	0.526908503989631	-1.36068340169845	0.173613762198793	0.470004590404535	TAP1	ENST00000486332	retained_intron
93207	ENSG00000168395	2171.97983799633	-0.0573287084792521	0.127101980545608	-0.451044965886122	0.651957141086993	0.862171400243742	ING5	ENST00000636051	protein_coding
93220	ENSG00000168397	3356.88631158019	-0.119064508497447	0.0916917999066183	-1.29852951538421	0.194105440773874	0.499579429693639	ATG4B	ENST00000405546	protein_coding
93246	ENSG00000168398	669.006176133506	-1.7561390811171	0.551512503841449	-3.18422351059145	0.00145142894165644	0.0251417409426704	BDKRB2	ENST00000542454	protein_coding
93249	ENSG00000168404	1173.69456423791	0.758493892299107	0.509201989932398	1.48957370021238	0.136336361464075	0.413512837858547	MLKL	ENST00000306247	protein_coding
93257	ENSG00000168405	122.72116281808	-0.343550629642419	0.508837389064088	-0.675167817904099	0.499569150500375	0.773799607064667	CMAHP	ENST00000471416	retained_intron
93265	ENSG00000168411	5793.48160531017	-0.34036914791887	0.0938899484802674	-3.62519261569735	0.000288746158884799	0.00816305500952375	RFWD3	ENST00000361070	protein_coding
93277	ENSG00000168427	6.97638920867618	2.69190764309892	0.94719853314954	2.84196770675735	0.00448360328924894	0.0544022979482629	KLHL30	ENST00000409223	protein_coding
93278	ENSG00000168434	907.777874700414	0.322848026934925	0.132146519177998	2.44310655281094	0.0145614373689031	0.116806399535638	COG7	ENST00000307149	protein_coding
93284	ENSG00000168438	1300.95640661828	0.0171835720685389	0.105422215975346	0.162997636784237	0.870520295361438	0.960294600725082	CDC40	ENST00000606893	retained_intron
93291	ENSG00000168439	17175.9608277729	-0.200264459122799	0.0705897100889242	-2.83702056391108	0.00455366790255002	0.0549167824983775	STIP1	ENST00000358794	protein_coding
93303	ENSG00000168453	65.8447524612931	-0.553243524266536	0.841308275785891	-0.657599051607729	0.51079580413336	0.780986492084792	HR	ENST00000381418	protein_coding
93312	ENSG00000168454	17.3518173756712	-0.586116063774167	0.48163633389881	-1.21692659486381	0.223632145896382	0.5372029989054	TXNDC2	ENST00000536353	protein_coding
93318	ENSG00000168461	2371.79736316687	-0.211315950545303	0.157535689853146	-1.3413846141296	0.179795610364001	0.479261895845758	RAB31	ENST00000578921	protein_coding
93330	ENSG00000168476	3048.11929331519	-0.117205605761338	0.162212392219319	-0.722544092703288	0.469960026707421	0.752995679104523	REEP4	ENST00000334530	protein_coding
93337	ENSG00000168477	3633.10171579106	1.38518135697649	1.11249430567441	1.2451132108373	0.213090138693697	0.524719530064979	TNXB	ENST00000375244	protein_coding
93346	ENSG00000168487	4691.24918278117	0.556748908697828	0.282046243321064	1.97396321306099	0.0483859260331784	0.234983027692506	BMP1	ENST00000306385	protein_coding
93364	ENSG00000168488	14616.1584508814	-0.0143532916840419	0.101809971905166	-0.140981196787007	0.887884796759405	0.967040627625263	ATXN2L	ENST00000563314	retained_intron
93390	ENSG00000168490	51.2825801482972	1.27489607893724	0.373505109275364	3.41332969021671	0.000641742553760926	0.014366752655164	PHYHIP	ENST00000321613	protein_coding
93395	ENSG00000168491	4.4019017203717	3.5116087767061	1.5704771010275	2.23601399498828	0.0253508544405295	0.162520577746704	CCDC110	ENST00000393540	protein_coding
93404	ENSG00000168495	3080.64624293897	0.198414840454169	0.132507787516241	1.49738248727344	0.13429376247489	0.410630472695393	POLR3D	ENST00000306433	protein_coding
93409	ENSG00000168496	7015.82565518131	-0.0797360165451486	0.0921383912305177	-0.865394060828129	0.386822539688139	0.692008990424965	FEN1	ENST00000305885	protein_coding
93412	ENSG00000168497	412.157985877801	-0.743713556719849	1.28577627068336	-0.578415991706384	0.562983299842426	0.812723794726563	SDPR	ENST00000304141	protein_coding
93413	ENSG00000168502	4463.67924834385	-0.308631768188306	0.186225831262368	-1.65729837851272	0.09745916498084	0.346281829132583	MTCL1	ENST00000306329	protein_coding
93429	ENSG00000168505	50.6978812279635	6.51905499482541	1.41050960884682	4.62177283581582	3.804745157018e-06	0.000307726644015358	GBX2	ENST00000306318	protein_coding
93432	ENSG00000168517	187.324554858967	0.280010161149024	0.196314145171516	1.42633716436676	0.153771041881734	0.441156180163172	HEXIM2	ENST00000307275	protein_coding
93440	ENSG00000168522	1502.3423561788	-0.0459507809120559	0.089512060313226	-0.513347371865446	0.607708352414411	0.840570753108117	FNTA	ENST00000533559	processed_transcript
93454	ENSG00000168528	1184.56314777463	-1.45914563978565	0.443280981398278	-3.29169466098668	0.000995856701556142	0.0193744025060569	SERINC2	ENST00000373710	protein_coding
93460	ENSG00000168538	1413.91670894608	0.339412037799614	0.102111989123364	3.32391955845225	0.000887617949657812	0.0180482475316409	TRAPPC11	ENST00000334690	protein_coding
93470	ENSG00000168539	2.11444745897292	2.00040649712974	1.84345592982995	1.08513931076956	0.277859958733544	0.597496530697032	CHRM1	ENST00000306960	protein_coding
93473	ENSG00000168542	71223.8414087257	0.397732107892417	0.520213249048934	0.76455589821974	0.444536038940049	0.735050983149352	COL3A1	ENST00000304636	protein_coding
93480	ENSG00000168546	18.4089452678174	-0.378584552941145	1.09291483387207	-0.346398951874286	0.729042912695527	0.900587346332773	GFRA2	ENST00000524240	protein_coding
93488	ENSG00000168556	766.132116858704	0.0242725563768267	0.155277328497329	0.156317452210959	0.875782800563499	0.961612850746021	ING2	ENST00000302327	protein_coding
93490	ENSG00000168564	1236.22091898978	0.359030516121361	0.128151774592558	2.80160393613628	0.00508492584624957	0.0591975620434054	CDKN2AIP	ENST00000504169	protein_coding
93495	ENSG00000168566	1444.53271172471	0.00607355659553955	0.13264997295927	0.0457863387383007	0.963480547499227	0.995184698866725	SNRNP48	ENST00000342415	protein_coding
93498	ENSG00000168569	639.297254464177	-0.0654595631863693	0.104571683901385	-0.625977900940183	0.531329436456051	0.794763137591779	TMEM223	ENST00000527073	processed_transcript
93502	ENSG00000168575	2498.20875201115	-0.327006745504815	0.29689403926181	-1.10142576899784	0.270711395227194	0.590199124130306	SLC20A2	ENST00000342228	protein_coding
93516	ENSG00000168591	1875.0815629818	-0.0658945051530683	0.120596497846993	-0.546404798891192	0.584787712111001	0.826197471082896	TMUB2	ENST00000446571	protein_coding
93531	ENSG00000168610	7675.21049590658	-0.165573435436193	0.141407245253708	-1.17089782167191	0.241639850833521	0.558283002869288	STAT3	ENST00000264657	protein_coding
93545	ENSG00000168612	687.369408465006	0.0475281139080766	0.0966131598314531	0.491942443358565	0.622760032645182	0.848531287872282	ZSWIM1	ENST00000372523	protein_coding
93547	ENSG00000168615	12462.9541037131	0.334267292624705	0.178568067268605	1.87193207462953	0.0612160014452945	0.266923602572774	ADAM9	ENST00000466936	protein_coding
93556	ENSG00000168621	958.677038805978	-1.39447883885354	0.6287908937854	-2.21771474847321	0.0265742880050846	0.166655665255251	GDNF	ENST00000326524	protein_coding
93564	ENSG00000168646	212.220086471101	-0.511891970873424	0.407738927176522	-1.25544052028128	0.209318887535463	0.520009993815007	AXIN2	ENST00000307078	protein_coding
93573	ENSG00000168653	3881.37911132473	-0.329620618691305	0.107291682084536	-3.07219173273466	0.00212493188301812	0.0331894450952104	NDUFS5	ENST00000372969	protein_coding
93575	ENSG00000168661	117.498757322325	0.596445885927542	0.335881054004186	1.77576519668808	0.0757716263476143	0.300821326673293	ZNF30	ENST00000303586	protein_coding
93581	ENSG00000168671	26.0894766377492	-4.64971349471861	1.9873409336651	-2.33966573925668	0.0193010055772815	0.139296153636241	UGT3A2	ENST00000282507	protein_coding
93586	ENSG00000168672	17.1661006563827	-0.982051807797647	1.10500186453834	-0.888733168072923	0.374146500998836	0.681496466682759	FAM84B	ENST00000304916	protein_coding
93588	ENSG00000168676	12.0719986156693	-0.970256468397475	0.995555087273597	-0.974588428908134	0.329764455596697	0.646192959077087	KCTD19	ENST00000570049	retained_intron
93599	ENSG00000168679	99.3587547586647	0.00162798485172284	0.897258268688817	0.00181439938592247	0.998552319537147	0.999627708401254	SLC16A4	ENST00000369779	protein_coding
93609	ENSG00000168685	11439.8946174261	-2.34263775639612	0.331959029447293	-7.05700869259855	1.70124985524829e-12	1.33129623029142e-09	IL7R	ENST00000508941	protein_coding
93619	ENSG00000168701	1383.03412261938	-0.220638750128712	0.110521076514622	-1.99634999121205	0.0458958401241127	0.228724369800825	TMEM208	ENST00000567193	retained_intron
93631	ENSG00000168702	3.73654806986916	-0.349544336670049	1.8465922312589	-0.189291566786106	0.849864304573763	0.952985544073801	LRP1B	ENST00000389484	protein_coding
93636	ENSG00000168710	7600.97668879192	-0.190584352336764	0.0744691523427348	-2.55923891089324	0.0104901620911429	0.0949454552919005	AHCYL1	ENST00000369799	protein_coding
93642	ENSG00000168724	3343.22216866677	-0.281599759815593	0.0991869326713183	-2.83908124015436	0.00452436364203216	0.054745308995883	DNAJC21	ENST00000342382	protein_coding
93648	ENSG00000168734	2422.19854499548	-0.603519711975439	0.263080506712665	-2.29404952695564	0.0217876540597844	0.149996668621504	PKIG	ENST00000372894	protein_coding
93656	ENSG00000168743	43.092793034151	1.20625144634018	1.69712308333409	0.710762500484313	0.47723142196054	0.757862136123377	NPNT	ENST00000504304	protein_coding
93672	ENSG00000168748	2.34105539568316	1.96590656476862	1.62717353017792	1.20817265541043	0.22698085749525	0.541682325918227	CA7	ENST00000338437	protein_coding
93675	ENSG00000168758	1425.07064538221	-0.0333500184722281	0.123140321301832	-0.27082939300185	0.786522252076819	0.923971752506825	SEMA4C	ENST00000305476	protein_coding
93681	ENSG00000168763	859.268493277863	0.188552312858094	0.16298086885379	1.15689843957848	0.247313856338695	0.566357827404593	CNNM3	ENST00000377060	protein_coding
93686	ENSG00000168765	271.190492559891	0.551585523835205	0.443610730113041	1.24339986928326	0.213720518442404	0.52537163078453	GSTM4	ENST00000369836	protein_coding
93698	ENSG00000168769	1076.90831850148	0.776466095547079	0.206943282982606	3.75207198975549	0.000175379084020886	0.00574293091876004	TET2	ENST00000305737	protein_coding
93707	ENSG00000168778	959.155646039086	-0.167602467202659	0.123357011458099	-1.35867807773203	0.174248621777494	0.470657231502952	TCTN2	ENST00000541523	nonsense_mediated_decay
93711	ENSG00000168779	1360.55868032744	0.740459559733367	0.322580630002905	2.29542474303773	0.0217087947108457	0.149645309006451	SHOX2	ENST00000490689	retained_intron
93717	ENSG00000168781	398.842342770921	-0.0281080327239921	0.18775398554368	-0.149706716704838	0.880996008742032	0.964392293996998	PPIP5K1	ENST00000381885	protein_coding
93740	ENSG00000168785	2871.40443625062	0.0262664430510982	0.161121804566971	0.163022274494079	0.870500896765015	0.960294600725082	TSPAN5	ENST00000508798	nonsense_mediated_decay
93750	ENSG00000168792	632.084768308379	-0.132724430236149	0.244936782418281	-0.541872188104007	0.58790655729798	0.828088364129157	ABHD15	ENST00000307201	protein_coding
93751	ENSG00000168795	645.032620746435	0.071003613436356	0.135683049043657	0.523304966514352	0.600762045366177	0.836838522321417	ZBTB5	ENST00000307750	protein_coding
93752	ENSG00000168802	4900.24819964991	-0.0980576761039218	0.0669665248460608	-1.46427900102823	0.143117732311367	0.424401777111889	CHTF8	ENST00000306585	protein_coding
93763	ENSG00000168803	431.994061042441	-0.380481733368078	0.204970998048075	-1.85627106757239	0.0634149308356308	0.271720538139367	ADAL	ENST00000428046	protein_coding
93771	ENSG00000168806	845.779944143424	-0.159842320030829	0.140006568402544	-1.14167729310566	0.253588182666681	0.572355870949536	LCMT2	ENST00000305641	protein_coding
93773	ENSG00000168807	3535.74256002405	-0.351746424804751	0.12315838108544	-2.85604943573212	0.00428948340141479	0.0530367505161137	SNTB2	ENST00000336278	protein_coding
93779	ENSG00000168811	265.886974440446	0.381184056801837	0.314837128078208	1.21073413141778	0.225997316858833	0.540084793311862	IL12A	ENST00000305579	protein_coding
93785	ENSG00000168813	1432.93442592922	0.28209436896525	0.180903726551222	1.55936184590082	0.118910761393428	0.385138326003999	ZNF507	ENST00000311921	protein_coding
93790	ENSG00000168818	2119.08194828961	-0.208631979110174	0.146736955044547	-1.42180938023988	0.155081595749423	0.44279037172569	STX18	ENST00000505286	protein_coding
93800	ENSG00000168824	19.2561575806599	-0.198082082851601	0.708107425042501	-0.279734508983169	0.779681200506162	0.921480746747869	NSG1	ENST00000421177	protein_coding
93811	ENSG00000168826	257.965893535138	0.0774332999079395	0.124053649554456	0.624192034543476	0.532501477407113	0.795627250846352	ZBTB49	ENST00000515012	nonsense_mediated_decay
93817	ENSG00000168827	3791.93473729089	-0.0580358264639893	0.091145450110335	-0.636738601803324	0.52429512498644	0.789783315989236	GFM1	ENST00000486715	protein_coding
93828	ENSG00000168843	5.28143307840639	-0.0296552104303571	2.82666903577955	-0.0104912213120765	0.991629370044652	0.999627708401254	FSTL5	ENST00000306100	protein_coding
93833	ENSG00000168872	1423.12498639696	-0.152433775267962	0.0808147094943064	-1.88621324288373	0.0592662246729084	0.261929257309987	DDX19A	ENST00000302243	protein_coding
93848	ENSG00000168874	2838.09795013606	-1.43981851228588	0.607654327762471	-2.36946969107854	0.0178136150706936	0.133023989805936	ATOH8	ENST00000469442	processed_transcript
93853	ENSG00000168876	471.06592188265	0.206889055997691	0.205727181117451	1.00564764886161	0.314585094331332	0.632360778191138	ANKRD49	ENST00000544612	protein_coding
93864	ENSG00000168883	4629.6244980744	-0.144995250595	0.0735587257356349	-1.97114956988384	0.0487067702402563	0.235531008080215	USP39	ENST00000491659	processed_transcript
93884	ENSG00000168884	3112.75789666893	-0.156840295526012	0.164910421828296	-0.95106357613537	0.341572103348597	0.654733132618456	TNIP2	ENST00000510267	protein_coding
93891	ENSG00000168887	981.748593214238	0.272295514073244	0.103972949166288	2.61890728556473	0.00882119188475724	0.083973062924189	C2orf68	ENST00000306336	protein_coding
93896	ENSG00000168890	236.356566371855	0.842283484302986	0.252563144600146	3.33494218103942	0.000853171367456516	0.0175144358773468	TMEM150A	ENST00000306353	protein_coding
93908	ENSG00000168894	2804.15327205813	-0.320950617536124	0.121097455656893	-2.65034980128301	0.00804084711092041	0.079353570983643	RNF181	ENST00000461845	retained_intron
93914	ENSG00000168899	1300.69619218746	0.0371745347643504	0.365841017815477	0.101613905915549	0.919063141261333	0.977437377687166	VAMP5	ENST00000306384	protein_coding
93916	ENSG00000168904	273.739722736625	0.284965919584645	0.158150003997208	1.80187108683017	0.0715656901601245	0.291603079186537	LRRC28	ENST00000558879	protein_coding
93938	ENSG00000168906	11124.7117798026	0.0296212771934895	0.143979270633844	0.205732929907805	0.836999534407438	0.946478701518233	MAT2A	ENST00000306434	protein_coding
93944	ENSG00000168913	41.7040366128538	-0.438619137499495	0.567357510145296	-0.773091269008086	0.439468367888921	0.731501390479261	ENHO	ENST00000399775	protein_coding
93945	ENSG00000168916	104.57894131915	0.570464107727427	0.967112017607601	0.589863529085923	0.555282146893671	0.808709994039841	ZNF608	ENST00000513985	processed_transcript
93955	ENSG00000168917	530.354221285927	-0.296057341339572	0.193890879423791	-1.52692763176587	0.126779007683436	0.398411272465883	SLC35G2	ENST00000472200	processed_transcript
93958	ENSG00000168918	31.3342214302227	0.650286438580723	1.03005403541874	0.631312937205633	0.527835929531931	0.792453746542217	INPP5D	ENST00000359570	protein_coding
93972	ENSG00000168924	6791.80469881637	0.0595014426631836	0.140911391683758	0.422261408053654	0.67283422349133	0.874192696305805	LETM1	ENST00000302787	protein_coding
93979	ENSG00000168936	1450.9887940151	0.0272869478578107	0.163404369933909	0.166990318978907	0.867377666303684	0.959297411103609	TMEM129	ENST00000303277	protein_coding
93985	ENSG00000168938	918.583279299627	0.846291927184089	0.283746442641931	2.98256400786688	0.00285844870490334	0.040325682253961	PPIC	ENST00000306442	protein_coding
93987	ENSG00000168939	41.5668219945135	0.266365598649531	0.26479594655687	1.00592777991155	0.314450311919576	0.632228087446807	SPRY3	ENST00000302805	protein_coding
93988	ENSG00000168944	962.56916334223	-0.204293845634677	0.132523104992089	-1.54157152933349	0.123177748500517	0.391728780487149	CEP120	ENST00000306467	protein_coding
93997	ENSG00000168952	2308.32538284665	0.580636631301863	1.11987712743589	0.518482445151203	0.604121705138274	0.838915660210396	STXBP6	ENST00000396700	protein_coding
94004	ENSG00000168958	2319.22974234455	0.0889900593226213	0.208270233311186	0.427281699875264	0.669174160295171	0.872257672498655	MFF	ENST00000423098	protein_coding
94031	ENSG00000168961	85.2041543863374	-0.982077625506572	0.818736390980734	-1.19950406055627	0.230332006808522	0.545744801154025	LGALS9	ENST00000395473	protein_coding
94047	ENSG00000168970	44.2681453629552	0.526136842101837	0.281678936817112	1.8678600822874	0.0617815761426449	0.268349707665516	JMJD7-PLA2G4B	ENST00000490848	retained_intron
94053	ENSG00000168993	11.1828573357409	0.992735798551741	0.475529609643539	2.08764244837646	0.0368300998977942	0.201119115019436	CPLX1	ENST00000304062	protein_coding
94057	ENSG00000168994	4023.79355641969	-0.201363582738887	0.223303532033857	-0.901748310494061	0.367190583495803	0.675861405790412	PXDC1	ENST00000485986	processed_transcript
94061	ENSG00000169016	562.887434922424	-0.071749555928532	0.107646525923568	-0.666529229001559	0.505072887492423	0.777554411275801	E2F6	ENST00000428221	nonsense_mediated_decay
94073	ENSG00000169018	3410.98362812685	0.0807304650830021	0.109253344441902	0.738929004831816	0.459950108704918	0.746482094046289	FEM1B	ENST00000306917	protein_coding
94077	ENSG00000169019	644.906291007114	0.124078611369167	0.146344800141119	0.847851179198163	0.396520856440714	0.69968102382806	COMMD8	ENST00000381571	protein_coding
94079	ENSG00000169020	1691.97811110112	0.054063787285142	0.134294629128675	0.402575945411344	0.687260208446073	0.880167571770634	ATP5I	ENST00000515202	retained_intron
94084	ENSG00000169021	3837.52106725293	-0.0837872083072782	0.0867637582351888	-0.965693626135441	0.334197509852803	0.648778902471692	UQCRFS1	ENST00000304863	protein_coding
94085	ENSG00000169026	141.272578637909	0.281201501356859	0.685513996934848	0.410205338788414	0.681655324881816	0.878214277496722	MFSD7	ENST00000512400	retained_intron
94094	ENSG00000169031	8.59634118993497	-0.570886789126589	1.63545215371704	-0.349069697838046	0.727036985037052	0.899976996546516	COL4A3	ENST00000396578	protein_coding
94100	ENSG00000169032	5771.26315827635	-0.222556431078434	0.131956026537123	-1.68659542818094	0.0916811716619503	0.336591932958225	MAP2K1	ENST00000307102	protein_coding
94103	ENSG00000169045	20724.5270316014	-0.0636361037085734	0.0826353597883577	-0.770083217058115	0.441250530780932	0.732928127370982	HNRNPH1	ENST00000393432	protein_coding
94153	ENSG00000169047	3887.31196572721	-0.167477929767342	0.322308785921946	-0.519619498699921	0.6033288050343	0.838568358311787	IRS1	ENST00000305123	protein_coding
94155	ENSG00000169057	3947.23560996048	-0.0502799263129661	0.10298470300434	-0.488227133216543	0.6253889676391	0.849297202745561	MECP2	ENST00000303391	protein_coding
94180	ENSG00000169062	2839.25007820645	-0.449505933797959	0.135432241639618	-3.31904669343126	0.000903253244335464	0.018280893978018	UPF3A	ENST00000375299	protein_coding
94192	ENSG00000169071	1192.14643252468	0.827395882897361	0.782489703189771	1.05738884425512	0.290334160741687	0.610342889798384	ROR2	ENST00000375715	protein_coding
94200	ENSG00000169083	82.5495686982386	-7.11885963743779	2.47150150284256	-2.88037843766234	0.00397198090463733	0.0505640220014009	AR	ENST00000374690	protein_coding
94209	ENSG00000169084	742.637916673707	-0.161065947125536	0.160379798908841	-1.00427827083812	0.315244504196321	0.632755639398649	DHRSX	ENST00000334651	protein_coding
94216	ENSG00000169085	407.595585194773	-2.56329232061845	0.593466153986288	-4.31918872441321	1.56603821124794e-05	0.000913055449235454	C8orf46	ENST00000482608	processed_transcript
94231	ENSG00000169087	244.399376472749	0.127324212130007	0.106951290532347	1.19048785195817	0.233854701881097	0.550333631182447	HSPBAP1	ENST00000471534	processed_transcript
94237	ENSG00000169093	2237.70002337381	-0.508396637879757	0.16993348608185	-2.99173900095761	0.00277393309058416	0.0396797849141141	ASMTL	ENST00000381317	protein_coding
94243	ENSG00000169100	21947.9277310799	-0.218224520302137	0.142243422944194	-1.53416246449406	0.124989689322739	0.395503482289957	SLC25A6	ENST00000381401	protein_coding
94246	ENSG00000169105	2485.74021870661	0.0288625108250568	0.132034740760222	0.218597852798997	0.82696332557036	0.942135568063799	CHST14	ENST00000306243	protein_coding
94248	ENSG00000169116	12.9130362208819	-0.309110085806019	1.15652206533256	-0.267275562716683	0.789257000689415	0.925079285350552	PARM1	ENST00000513238	protein_coding
94250	ENSG00000169118	2630.8386525525	-0.124030507876281	0.148709128130915	-0.834047710689899	0.404254098908311	0.704800197323211	CSNK1G1	ENST00000303052	protein_coding
94268	ENSG00000169122	1023.5570291114	-1.60899266203417	0.627472085568014	-2.56424580318603	0.0103400288451404	0.0940593812927169	FAM110B	ENST00000519262	processed_transcript
94275	ENSG00000169126	45.0366494288009	1.63229838639203	0.931308718780845	1.75269312256502	0.0796546968634251	0.309218900815541	ARMC4	ENST00000481659	processed_transcript
94281	ENSG00000169129	64.9409859558618	1.50887246709667	1.06066550764643	1.42257144803812	0.154860425799343	0.442445467012215	AFAP1L2	ENST00000304129	protein_coding
94287	ENSG00000169131	420.249128241028	0.200064323957093	0.261070993266282	0.766321533672013	0.443485008520576	0.734373915623342	ZNF354A	ENST00000335815	protein_coding
94290	ENSG00000169136	4656.77508654942	0.108013721051261	0.128558338116219	0.840192263170167	0.40080059564635	0.702553743871977	ATF5	ENST00000595125	protein_coding
94296	ENSG00000169139	3138.92946599914	0.0934103937507332	0.127635713700745	0.731851540938953	0.464259186439569	0.749067956881722	UBE2V2	ENST00000523111	protein_coding
94304	ENSG00000169155	1000.97503442945	-0.0235349002474166	0.127282016190294	-0.184903578304656	0.853304664307721	0.953798339774252	ZBTB43	ENST00000373464	protein_coding
94309	ENSG00000169169	770.838167491448	0.282274471481339	0.22785246878587	1.23884754457769	0.215401962719438	0.527028070731946	CPT1C	ENST00000602019	protein_coding
94333	ENSG00000169174	638.671112304792	0.893463237349109	1.12890461077482	0.791442632815435	0.428685740062762	0.72369311140225	PCSK9	ENST00000302118	protein_coding
94335	ENSG00000169180	14298.7862227553	-0.146861738379865	0.119118195660145	-1.23290768103032	0.217610209407934	0.529959932669491	XPO6	ENST00000565698	protein_coding
94358	ENSG00000169184	848.02114585201	2.70894836221962	0.710807028881821	3.81108831532111	0.000138356322824898	0.00482430782699328	MN1	ENST00000302326	protein_coding
94361	ENSG00000169188	2379.65331971458	0.038604850519737	0.0758863331448086	0.5087194086196	0.610948916103004	0.842237279318212	APEX2	ENST00000374987	protein_coding
94363	ENSG00000169189	1012.12143447548	0.0515720948306914	0.0888058201081546	0.58072877169405	0.561423267294102	0.811669926252625	NSMCE1	ENST00000361439	protein_coding
94377	ENSG00000169193	75.499629551865	0.793787468265686	0.310567540393867	2.55592541081077	0.0105905817771656	0.0954967166936197	CCDC126	ENST00000307471	protein_coding
94385	ENSG00000169203	130.347262159905	-0.137464880536772	0.300666502191413	-0.457200517965441	0.647526926096439	0.860203517648593	RP11-231C14.4	ENST00000550665	protein_coding
94394	ENSG00000169213	22691.280887976	0.0651653036087712	0.207786366685174	0.313616839489311	0.753812068303876	0.911930607968808	RAB3B	ENST00000371655	protein_coding
94395	ENSG00000169217	5705.09451614951	-0.00896626708287175	0.0748918161408236	-0.119722922275138	0.904702641612905	0.972421714937754	CD2BP2	ENST00000305596	protein_coding
94398	ENSG00000169218	2.99354509188187	-0.170347208858881	0.985929363371238	-0.172778309671602	0.862825686989946	0.957162196813432	RSPO1	ENST00000615459	protein_coding
94402	ENSG00000169220	217.161636938543	1.31201394546663	0.523804917509692	2.5047759225024	0.012252899233258	0.104508182445572	RGS14	ENST00000408923	protein_coding
94415	ENSG00000169221	6715.68022948182	-0.0294223551248151	0.113551240440274	-0.259110820901079	0.795549735977054	0.928268130441164	TBC1D10B	ENST00000475650	retained_intron
94422	ENSG00000169223	8617.79879432802	-0.0773113062566915	0.0976363015599755	-0.791829524689657	0.428460084435573	0.723533003945942	LMAN2	ENST00000303127	protein_coding
94430	ENSG00000169224	0.996485583377803	-0.0172711977678389	7.97797751421209	-0.00216485916851379	0.998272693642334	0.999627708401254	GCSAML	ENST00000527084	protein_coding
94441	ENSG00000169228	559.175825817267	0.246639254044961	0.174425142327954	1.41401205556267	0.157358362830697	0.445547756415704	RAB24	ENST00000478234	retained_intron
94450	ENSG00000169230	13695.7159296905	-0.270070616749585	0.092379590672826	-2.9234879131049	0.00346133663372644	0.0463814575549082	PRELID1	ENST00000303204	protein_coding
94458	ENSG00000169231	494.517098697869	-0.0375662208356554	0.350465952758865	-0.107189359023136	0.914638757062134	0.975699350820775	THBS3	ENST00000498500	retained_intron
94469	ENSG00000169239	344.428809812768	0.763195378935523	0.290518173642029	2.62701423930855	0.00861377294165139	0.0828046072684039	CA5B	ENST00000498004	protein_coding
94479	ENSG00000169241	1194.41300687804	0.436346529859376	0.123240383245198	3.54061321759463	0.000399198320177498	0.0101277743635598	SLC50A1	ENST00000484157	protein_coding
94493	ENSG00000169242	18.0123403443071	0.989764839734828	0.863950563269099	1.14562670807188	0.251949641429649	0.570906638755737	EFNA1	ENST00000368407	protein_coding
94498	ENSG00000169245	3545.26837733128	-3.86592550766857	1.98139512900113	-1.95111285532305	0.051043622314336	0.242219168927024	CXCL10	ENST00000306602	protein_coding
94499	ENSG00000169246	141.694899213687	0.336979825625999	0.360391097186154	0.935039262226663	0.349768065905228	0.662080398427702	NPIPB3	ENST00000504841	protein_coding
94513	ENSG00000169247	31.2500344828785	0.58560702839136	0.938383702307645	0.624059248845917	0.532588675178294	0.795702274846237	SH3TC2	ENST00000504690	nonsense_mediated_decay
94528	ENSG00000169248	1804.69498993109	0.0831529891140302	1.40487060799757	0.0591890731008688	0.952801512787084	0.990364853903823	CXCL11	ENST00000306621	protein_coding
94530	ENSG00000169249	653.607023253877	0.96170072667053	0.283961019808734	3.38673500791869	0.000707296695897603	0.0153086329130191	ZRSR2	ENST00000380308	protein_coding
94533	ENSG00000169251	1992.81226422446	0.0605064341729596	0.15963255815065	0.379035673385989	0.704661373339559	0.888392327324809	NMD3	ENST00000468606	protein_coding
94543	ENSG00000169252	490.813436990458	-1.70047653747214	0.892262358564897	-1.90580328885235	0.0566757320873308	0.256321568241925	ADRB2	ENST00000305988	protein_coding
94544	ENSG00000169253	7.28969302626802	-0.380891909438027	0.51116455614706	-0.745145383922992	0.456183835689421	0.743883903666681	RP11-220D10.1	ENST00000306634	processed_pseudogene
94545	ENSG00000169255	519.125622350354	0.18629755825448	0.408373990925142	0.456193495164655	0.648250842608399	0.860677035662007	B3GALNT1	ENST00000320474	protein_coding
94563	ENSG00000169258	1746.60925340589	-0.263229003457531	0.284250027702751	-0.926047415315638	0.354421339686859	0.666179948885002	GPRIN1	ENST00000303991	protein_coding
94564	ENSG00000169271	22.3469536547313	-2.42440858333673	1.2036067127447	-2.01428635921124	0.0439794772798949	0.223113743183934	HSPB3	ENST00000302005	protein_coding
94565	ENSG00000169282	35.3156170600669	0.342494264847867	1.61168646721148	0.212506757248168	0.83171170664773	0.943837480275267	KCNAB1	ENST00000478609	retained_intron
94580	ENSG00000169288	1455.49993505286	0.215350451499986	0.140572112668579	1.53195713866597	0.125533011943299	0.39640646102277	MRPL1	ENST00000315567	protein_coding
94586	ENSG00000169291	7.16906469883719	-1.02616871897793	1.10147486736153	-0.931631532761166	0.351526981230337	0.663748593486876	SHE	ENST00000486773	protein_coding
94589	ENSG00000169299	2128.65358135388	-0.498031346386056	0.321384740861225	-1.54964216736446	0.12122742609871	0.388554311342521	PGM2	ENST00000381967	protein_coding
94595	ENSG00000169302	6.92169503253524	-0.282800826262602	0.94524656897776	-0.299182071158891	0.764801128292007	0.915175008291575	STK32A	ENST00000306304	retained_intron
94604	ENSG00000169314	4.54886046788515	1.55084275531651	0.939178540894103	1.65127575619445	0.0986822803521535	0.349128528119755	C22orf15	ENST00000498542	retained_intron
94609	ENSG00000169330	181.115074105457	-0.0853727538140568	0.340199954639627	-0.250948751314479	0.80185373198196	0.930870002912221	KIAA1024	ENST00000305428	protein_coding
94611	ENSG00000169359	1152.43645596312	0.126225868653286	0.12495901142524	1.01013818222149	0.312429091256624	0.6309838106537	SLC33A1	ENST00000392845	protein_coding
94617	ENSG00000169371	644.112458772432	0.143029213683458	0.137216687063367	1.04236020227924	0.297244710521705	0.616878693188743	SNUPN	ENST00000567134	protein_coding
94628	ENSG00000169372	252.263799570602	0.00912642317232585	0.257162159196722	0.0354889817414559	0.971689832138836	0.997459556284118	CRADD	ENST00000552983	protein_coding
94640	ENSG00000169375	5914.48412018455	-0.230603619876128	0.0711773299793264	-3.2398464503109	0.00119594082727834	0.0221401893191919	SIN3A	ENST00000394947	protein_coding
94655	ENSG00000169379	1360.50481482514	0.230817781437723	0.136774960346001	1.68757337493515	0.0914931537834069	0.336131098103862	ARL13B	ENST00000478400	processed_transcript
94665	ENSG00000169398	5335.01411791646	-0.424882441389255	0.106163502633142	-4.00215168914947	6.27690333340149e-05	0.0027226068208629	PTK2	ENST00000522684	protein_coding
94722	ENSG00000169403	50.2357795779879	-0.226722513772289	0.633148968554772	-0.358087156470944	0.720278090294188	0.895793695231112	PTAFR	ENST00000373857	protein_coding
94725	ENSG00000169410	4320.23702114944	-0.186131675313864	0.0630695409901696	-2.95121341287192	0.00316528131480155	0.0435408326129416	PTPN9	ENST00000618819	protein_coding
94731	ENSG00000169418	46.3169540844129	2.34109799370544	0.93752414727748	2.49710687506435	0.0125211213088922	0.106054883401381	1,00 NPR	ENST00000368680	protein_coding
94734	ENSG00000169429	6200.05870695876	-3.0011500278182	1.14657115341516	-2.6175000294391	0.00885764806549522	0.0841711309545337	CXCL8	ENST00000307407	protein_coding
94737	ENSG00000169432	561.961114677281	4.03281456484749	1.10939963955756	3.63513239147601	0.000277837917215758	0.00796987326797308	SCN9A	ENST00000409672	protein_coding
94743	ENSG00000169436	2.05334990349564	-1.44230283468877	3.7692270699428	-0.382652148020007	0.701977699121159	0.887256943307482	COL22A1	ENST00000341807	processed_transcript
94750	ENSG00000169439	3740.66743788521	0.10094556586438	0.43317052867032	0.233038859255378	0.815731231005583	0.93710921442538	SDC2	ENST00000302190	protein_coding
94758	ENSG00000169442	2.92344043678328	1.67936464941874	1.07469184204193	1.56264762020331	0.118135500959234	0.384137063370717	CD52	ENST00000374213	protein_coding
94761	ENSG00000169446	2324.52766370055	-0.239885569589007	0.123252696665988	-1.94629063767336	0.0516198375730555	0.243914807637705	MMGT1	ENST00000305963	protein_coding
94762	ENSG00000169490	2089.25460490148	0.0514590218699953	0.138456182212337	0.371662868697891	0.710143874167888	0.89052710821735	TM2D2	ENST00000456845	protein_coding
94772	ENSG00000169495	3.51688865551178	1.97862893339094	0.894278509132543	2.21254219259973	0.0269292242365829	0.167783182805052	HTRA4	ENST00000302495	protein_coding
94773	ENSG00000169499	2796.21367606534	-0.420607883785542	0.206337629413013	-2.03844487785424	0.0415054620591982	0.216530577373033	PLEKHA2	ENST00000521746	protein_coding
94782	ENSG00000169504	27450.7803509061	-0.115178068197246	0.1485376351833	-0.775413369514819	0.438095437538714	0.730917816456602	CLIC4	ENST00000374379	protein_coding
94786	ENSG00000169508	2.59602423791949	0.571966289832102	2.0009422675717	0.285848472043238	0.774994180991859	0.919308047630562	GPR183	ENST00000376414	protein_coding
94787	ENSG00000169515	563.89167968277	1.14318122117853	1.26398103251797	0.90442909487431	0.365767916294502	0.674770594128698	CCDC8	ENST00000307522	protein_coding
94788	ENSG00000169519	463.527735596051	0.320729691391694	0.168965398841049	1.89819746286289	0.0576700749226873	0.258996230108288	METTL15	ENST00000406787	protein_coding
94800	ENSG00000169548	1.95970471167642	0.977639747848253	2.02206011550375	0.483486984562126	0.628749999029214	0.851064508738939	ZNF280A	ENST00000302097	protein_coding
94801	ENSG00000169554	6506.31391185936	0.0965384774293695	0.14551185900815	0.663440616369024	0.507048400184902	0.778485111301939	ZEB2	ENST00000638087	protein_coding
94847	ENSG00000169564	14847.800535697	-0.162381548393026	0.0935201935482189	-1.73632605143511	0.0825061994041437	0.315338137143498	PCBP1	ENST00000303577	protein_coding
94848	ENSG00000169567	4745.45560686861	0.0570124950071002	0.105276851389985	0.541548253527307	0.588129747701419	0.828240059700748	HINT1	ENST00000304043	protein_coding
94858	ENSG00000169570	166.856146831256	-0.161206729876279	0.454536679672237	-0.35466165237209	0.722843082668132	0.89704926629685	DTWD2	ENST00000304058	protein_coding
94862	ENSG00000169583	54.7299483767299	0.174863744180259	0.648001061844587	0.26985101487719	0.787274873936507	0.924229599359927	CLIC3	ENST00000480181	processed_transcript
94865	ENSG00000169592	4010.90528753546	-0.481277050191254	0.0733236007120728	-6.56373998981765	5.24746704111263e-11	2.7535123395731e-08	INO80E	ENST00000563197	protein_coding
94879	ENSG00000169594	4909.61716708277	-0.926031451548824	0.22595633787872	-4.09827606626313	4.16238662553059e-05	0.00198786277470036	BNC1	ENST00000345382	protein_coding
94881	ENSG00000169598	427.353796629822	0.436574522766414	0.157131922309715	2.77839484395731	0.00546281918726594	0.062183646558116	DFFB	ENST00000378209	protein_coding
94893	ENSG00000169599	1509.10654138851	-0.051867603866704	0.135718924605918	-0.382169281235539	0.702335805635695	0.887483359345582	NFU1	ENST00000410022	protein_coding
94903	ENSG00000169604	7329.77217936602	-0.82222028277832	0.174555057842404	-4.71037787699431	2.47257923257589e-06	0.000215364654290031	ANTXR1	ENST00000303714	protein_coding
94910	ENSG00000169605	5.22582292776411	1.81030062102897	1.02037309362376	1.77415558322873	0.076037418873971	0.301320506475339	GKN1	ENST00000377938	protein_coding
94912	ENSG00000169607	4804.13782071952	-0.308675467381376	0.184975627115692	-1.66873588804387	0.0951697334606781	0.34158852947498	CKAP2L	ENST00000302450	protein_coding
94918	ENSG00000169609	731.052392917682	0.0886780433282421	0.11168180985484	0.794024053187378	0.427181428670477	0.722571055618889	C15orf40	ENST00000514272	protein_coding
94930	ENSG00000169612	867.514011920364	0.0415802879130965	0.0827195042726097	0.502666067437552	0.615199070536016	0.844746077667162	FAM103A1	ENST00000304191	protein_coding
94931	ENSG00000169621	137.105313863286	0.170033699923084	0.268519008804868	0.633227795230865	0.526584897133373	0.791293390858936	APLF	ENST00000303795	protein_coding
94938	ENSG00000169629	165.361857118403	-0.208671889956269	0.317608595234499	-0.657009580619821	0.511174756176249	0.781232770077135	RGPD8	ENST00000302558	protein_coding
94945	ENSG00000169635	639.812520693959	0.00339913853194745	0.128515424675628	0.0264492650631381	0.978899000038881	0.999147598768217	HIC2	ENST00000407464	protein_coding
94948	ENSG00000169641	5824.11767119593	0.0216058406732655	0.0939786167175073	0.229901667293221	0.818168180714847	0.938226653158106	LUZP1	ENST00000302291	protein_coding
94953	ENSG00000169660	490.310737566948	0.131979453428917	0.230424293987809	0.572767094757379	0.566802401557271	0.815719236544459	HEXDC	ENST00000337014	protein_coding
94968	ENSG00000169679	6800.7416290725	-0.269636513627923	0.154731704215312	-1.74260675919861	0.081402328546055	0.313336440794486	BUB1	ENST00000409311	protein_coding
94980	ENSG00000169682	49.0112487990328	0.283820254583698	0.278958625763312	1.01742777735259	0.308949973474862	0.627991765375973	SPNS1	ENST00000567771	protein_coding
94992	ENSG00000169683	1347.61994831482	-0.087932119546394	0.139756671328055	-0.629180122213904	0.529231140853152	0.793551628402196	LRRC45	ENST00000306688	protein_coding
94998	ENSG00000169684	227.990329889581	-0.138942337120006	0.648873340061433	-0.214128595739272	0.830446776749774	0.943555952204628	CHRNA5	ENST00000299565	protein_coding
95002	ENSG00000169689	2726.97027043796	-0.199666017782906	0.146992616276004	-1.35834045846221	0.17435567796094	0.470710008238381	STRA13	ENST00000579520	protein_coding
95013	ENSG00000169692	2988.57837702796	-0.276655265287394	0.169075740729121	-1.63628007243586	0.101780984752214	0.354729991103409	AGPAT2	ENST00000371694	protein_coding
95018	ENSG00000169696	1637.42305810526	-0.232133256821991	0.17525847584943	-1.32451943163892	0.185330593914937	0.486956814543962	ASPSCR1	ENST00000581484	protein_coding
95039	ENSG00000169710	24794.5063974564	-0.204391422811817	0.286166118066228	-0.714240470510608	0.475078495602177	0.756146981903177	FASN	ENST00000306749	protein_coding
95052	ENSG00000169714	12785.3915407776	-0.256542050706136	0.0729345160714846	-3.51742994297369	0.000435747357629769	0.0108189990074633	CNBP	ENST00000502976	protein_coding
95062	ENSG00000169715	1595.96896279984	-1.64068372409943	0.35302878518743	-4.64745027300921	3.36063071230913e-06	0.000274907259105014	MT1E	ENST00000306061	protein_coding
95065	ENSG00000169718	4245.25551479818	-0.208591274490976	0.125686237283932	-1.65961905614023	0.0969911122864371	0.345188881675833	DUS1L	ENST00000306796	protein_coding
95081	ENSG00000169727	7682.00663427548	-0.129939661879181	0.0925996883322487	-1.40324081235518	0.160545041187854	0.45067406264555	GPS1	ENST00000583983	processed_transcript
95109	ENSG00000169733	2207.53941860751	0.0656333698514687	0.136475157017008	0.480918075392206	0.630574725611098	0.852226638795613	RFNG	ENST00000580793	retained_intron
95121	ENSG00000169738	2277.40877222883	0.364318175260653	0.181661096711509	2.00548263693033	0.0449114751349026	0.225279896491559	DCXR	ENST00000577532	protein_coding
95142	ENSG00000169740	445.651815922605	0.488148929621522	0.196033998354531	2.49012382402514	0.0127698596998855	0.107358640712519	ZNF32	ENST00000374433	protein_coding
95145	ENSG00000169744	279.361070017231	1.13534377200013	0.51377014353244	2.20982823990908	0.027117085028372	0.168514433073482	LDB2	ENST00000515064	protein_coding
95161	ENSG00000169750	998.939693016591	-0.364125053142111	0.44437767358047	-0.819404472345016	0.412555684126383	0.71125274367297	RAC3	ENST00000306897	protein_coding
95165	ENSG00000169756	5267.27223180456	0.264697792080829	0.146681000213125	1.80458131384589	0.0711402243248388	0.290838512653096	LIMS1	ENST00000428064	protein_coding
95180	ENSG00000169760	246.242528995555	-3.30266719320582	1.10794742681672	-2.98088800358949	0.00287413884377161	0.0404224259365083	NLGN1	ENST00000423427	protein_coding
95191	ENSG00000169762	613.777500810902	0.166089822155761	0.142273616198955	1.16739720682647	0.243049998607095	0.560387704429648	TAPT1	ENST00000405303	protein_coding
95208	ENSG00000169764	4494.72337042766	0.312379463250545	0.19223550528558	1.62498318292701	0.104166142203063	0.358622240895616	UGP2	ENST00000394417	protein_coding
95239	ENSG00000169783	11.1310424398585	1.08358216919502	0.387364720759755	2.79731764697038	0.00515288454577325	0.0597623493896311	LINGO1	ENST00000355300	protein_coding
95253	ENSG00000169813	15123.8518325734	-0.08562023607677	0.083443582311593	-1.02608533460427	0.30485136235483	0.62429236417109	HNRNPF	ENST00000357065	protein_coding
95260	ENSG00000169814	601.912032222728	0.16476957979586	0.315423463423313	0.522375786530288	0.601408711442947	0.837131665242207	BTD	ENST00000427382	protein_coding
95272	ENSG00000169826	1579.662548994	-0.173635913036042	0.22097226852699	-0.785781465672166	0.431995526743395	0.726215930094614	CSGALNACT2	ENST00000374466	protein_coding
95273	ENSG00000169851	873.893454423272	3.65321530208992	1.35372800862866	2.69863316619317	0.00696248759954545	0.0727847221655106	PCDH7	ENST00000361762	protein_coding
95281	ENSG00000169855	4798.08849897956	-1.14711073900773	0.269959896778255	-4.24918942664274	2.14545438536464e-05	0.0011655885264327	ROBO1	ENST00000464233	protein_coding
95294	ENSG00000169857	1300.10528817678	0.193247962209669	0.184541760766785	1.04717740530225	0.295017764203221	0.614646372444043	AVEN	ENST00000306730	protein_coding
95297	ENSG00000169860	8.02216207357455	-2.20694991229621	1.64757379280174	-1.33951506265661	0.180403054191451	0.480001132356642	P2RY1	ENST00000305097	protein_coding
95298	ENSG00000169862	19.0071828160205	5.95265827811923	2.17027652544377	2.74281097746382	0.00609157396611126	0.0667281681807116	CTNND2	ENST00000304623	protein_coding
95315	ENSG00000169871	9768.621468303	-0.107658636958225	0.215591923911916	-0.499363032736841	0.617523657025762	0.84594609421365	TRIM56	ENST00000306085	protein_coding
95319	ENSG00000169876	2.77197690746838	2.42574715807313	2.31916419545893	1.04595748883279	0.295580660047848	0.615418786438537	MUC17	ENST00000306151	protein_coding
95323	ENSG00000169884	28.7483641941269	1.27337698313812	0.547889969010948	2.32414728350807	0.0201176015731556	0.143125026536002	WNT10B	ENST00000301061	protein_coding
95329	ENSG00000169885	5.81956092074532	1.08537956253936	0.519153205714386	2.09067294700764	0.0365573916752737	0.200126138550086	CALML6	ENST00000307786	protein_coding
95333	ENSG00000169891	21.3992434088791	-1.21734657834359	0.88642224290039	-1.37332584791691	0.169651070523559	0.463926857028827	REPS2	ENST00000357277	protein_coding
95338	ENSG00000169895	5744.35832858221	0.685824659786303	0.240941184790678	2.84644014007869	0.00442110404380755	0.0540326296447291	SYAP1	ENST00000380155	protein_coding
95340	ENSG00000169896	3.50706720976635	2.68280511166801	1.06606092156837	2.51655891083704	0.0118507086788425	0.102341689697429	ITGAM	ENST00000287497	protein_coding
95348	ENSG00000169902	1096.07049706337	-0.187087523955562	0.205929249469429	-0.908503888775333	0.363612060117501	0.672577582440712	TPST1	ENST00000304842	protein_coding
95353	ENSG00000169903	5.68997215878123	-1.18326958221823	0.997498607187015	-1.18623682649051	0.235528786757324	0.552133655650313	TM4SF4	ENST00000305354	protein_coding
95356	ENSG00000169905	4370.93980580248	0.243681759231141	0.14981923698133	1.62650514140255	0.103842240520537	0.358149672884614	TOR1AIP2	ENST00000367612	protein_coding
95362	ENSG00000169908	1721.37586495348	-1.49795556326745	1.18208000375925	-1.26722011919976	0.205076593766499	0.514041458498482	TM4SF1	ENST00000305366	protein_coding
95366	ENSG00000169914	700.099953922451	-0.0377958255365627	0.15060656366297	-0.250957359475666	0.801847076567965	0.930870002912221	OTUD3	ENST00000375120	protein_coding
95369	ENSG00000169918	9.70207258378248	-0.498586303108621	0.542054726977702	-0.919808053125105	0.357673074263194	0.668895907484211	OTUD7A	ENST00000307050	protein_coding
95373	ENSG00000169919	2954.55772686041	-0.275727991076317	0.174055981291594	-1.58413396098347	0.113163237500063	0.375072237186313	GUSB	ENST00000304895	protein_coding
95387	ENSG00000169925	2408.91408944574	0.263397811000971	0.131536692581996	2.00246642842093	0.0452345902612136	0.226437544841949	BRD3	ENST00000303407	protein_coding
95393	ENSG00000169926	3549.88969106032	-0.815700097843781	0.35120469340459	-2.32257744034215	0.0202018638068367	0.143534642648707	KLF13	ENST00000307145	protein_coding
95400	ENSG00000169933	34.2580414451583	3.51226722622026	1.21293978664014	2.89566494965863	0.00378356126209529	0.0489491173903203	FRMPD4	ENST00000380682	protein_coding
95402	ENSG00000169946	500.267000614371	3.32657416501761	1.30507133415462	2.54895964531506	0.0108044801809997	0.0964112760738395	ZFPM2	ENST00000521923	processed_transcript
95412	ENSG00000169951	499.726677397382	0.18744193258484	0.112196681208986	1.67065487646374	0.0947898665149998	0.340793647761315	ZNF764	ENST00000252797	protein_coding
95415	ENSG00000169955	361.517888040121	0.136440224407774	0.169543753703776	0.804749343028939	0.42096433924058	0.718152945398608	ZNF747	ENST00000395094	protein_coding
95418	ENSG00000169957	2807.87833000106	0.107098672816003	0.103836561892157	1.03141582179149	0.302345864450296	0.622396797223583	ZNF768	ENST00000380412	protein_coding
95420	ENSG00000169962	19.4313859315196	0.145029346860722	0.387883306239206	0.373899429359002	0.708479141014896	0.889952720254247	TAS1R3	ENST00000339381	protein_coding
95421	ENSG00000169964	320.774530278326	0.155705778622167	0.144480790752102	1.07769190500434	0.281171272214763	0.60166289540764	TMEM42	ENST00000302392	protein_coding
95424	ENSG00000169967	3081.87732399694	-0.0271592942022285	0.108915056083635	-0.249362165147975	0.803080648732287	0.93135017394353	MAP3K2	ENST00000409947	protein_coding
95427	ENSG00000169972	1506.66139851208	-0.0922084932674897	0.189335685779919	-0.487010638737546	0.626250791692252	0.849720156860785	PUSL1	ENST00000379031	protein_coding
95432	ENSG00000169976	3908.11184933904	-0.245908088566413	0.104840380448823	-2.34554746476194	0.0189991593454779	0.138464740568635	SF3B5	ENST00000367569	protein_coding
95433	ENSG00000169981	633.96201482863	-0.226125921500225	0.0763388478666862	-2.96213432373408	0.00305514469469773	0.042296256732128	ZNF35	ENST00000396056	protein_coding
95439	ENSG00000169989	4.98386847979793	0.727877948906511	0.630530017460757	1.15439063763814	0.248340051797192	0.567039786654205	TIGD4	ENST00000304337	protein_coding
95440	ENSG00000169991	910.315463769471	0.449628696724472	0.376817487745711	1.19322672473178	0.232780590905305	0.549272770179278	IFFO2	ENST00000455833	protein_coding
95443	ENSG00000169992	7770.05019328909	0.645540432021081	0.185019728166785	3.48903567428854	0.000484766448258349	0.0116789085865959	NLGN2	ENST00000575301	protein_coding
95447	ENSG00000169994	196.012078169111	1.51611328543191	0.866172459557856	1.75035960645276	0.0800562814886594	0.309604680918033	MYO7B	ENST00000409816	protein_coding
95455	ENSG00000170004	12687.4919470242	0.715257039981334	0.137810670660993	5.19014265405345	2.10133029535393e-07	2.99390860756585e-05	CHD3	ENST00000380358	protein_coding
95472	ENSG00000170006	309.590769673382	0.428600025337442	0.395720955161568	1.08308650261508	0.278770029395623	0.598548743754235	TMEM154	ENST00000304385	protein_coding
95476	ENSG00000170011	88.9141583926946	-4.80834382664061	1.30479960297307	-3.68512054700543	0.00022859442006852	0.006946299934116	MYRIP	ENST00000444716	protein_coding
95486	ENSG00000170017	15497.2276201952	0.00863269396215022	0.241747310520151	0.0357095760179332	0.971513934865179	0.997459556284118	ALCAM	ENST00000306107	protein_coding
95495	ENSG00000170027	14579.6937050596	-0.175815090742595	0.207409664761897	-0.847670676023838	0.396621401674704	0.699706383603145	YWHAG	ENST00000307630	protein_coding
95496	ENSG00000170035	3456.44296471359	-0.228736710547404	0.0995904272257883	-2.29677406673654	0.0216316616869046	0.149352878540458	UBE2E3	ENST00000602303	protein_coding
95510	ENSG00000170037	4307.59277577363	0.0181476801440935	0.137754008774743	0.131739760646594	0.895190135133152	0.969822848486011	CNTROB	ENST00000576538	protein_coding
95525	ENSG00000170043	2825.59605113121	0.377814598987277	0.13428934356335	2.81343693372845	0.00490149997471554	0.0578129772237008	TRAPPC1	ENST00000571739	nonsense_mediated_decay
95532	ENSG00000170044	4.01735999530069	1.96965523418036	1.81239131033808	1.08677150621128	0.27713780331494	0.596750998443985	ZPLD1	ENST00000491959	protein_coding
95536	ENSG00000170049	273.667948931203	1.2184425352242	0.461373416349848	2.64090320778318	0.00826853382722244	0.0807853027969408	KCNAB3	ENST00000303790	protein_coding
95542	ENSG00000170054	37.1688581101028	1.9585517268415	2.42840859648783	0.806516551487309	0.419945068370673	0.717602637468342	SERPINA9	ENST00000539349	processed_transcript
95550	ENSG00000170075	8.46362067016487	-0.0189147853442534	1.5326312349559	-0.0123413805701263	0.990153252943878	0.999627708401254	GPR37L1	ENST00000367282	protein_coding
95551	ENSG00000170085	766.672006726977	0.120136013987903	0.138234882650407	0.869071624213145	0.384807956105455	0.690529881225018	SIMC1	ENST00000430704	protein_coding
95562	ENSG00000170088	900.108116903786	0.401107648056138	0.250783631067155	1.59941718025739	0.109727937399109	0.369665963859134	TMEM192	ENST00000306480	protein_coding
95565	ENSG00000170089	626.953102675935	0.605319784747915	0.300619976433096	2.01357139312607	0.0440545523885794	0.22311432205459	RP11-423H2.1	ENST00000515065	processed_transcript
95578	ENSG00000170100	1060.56082465677	0.025595587437344	0.168790561507299	0.151641106047492	0.879470010359868	0.963794066023843	ZNF778	ENST00000565877	processed_transcript
95585	ENSG00000170113	1081.36480843822	0.051453598789553	0.188745169843996	0.27260882401431	0.785153928196933	0.923504033183557	NIPA1	ENST00000437912	protein_coding
95592	ENSG00000170122	8.29701618680593	0.393970823063483	0.514880774327558	0.765169030787787	0.444170898327341	0.734827909643513	FOXD4	ENST00000382500	protein_coding
95593	ENSG00000170142	3205.42508095074	-0.0520491603354004	0.15473044645676	-0.33638602826591	0.736579784079575	0.904496431203651	UBE2E1	ENST00000306627	protein_coding
95604	ENSG00000170144	16502.8110536629	-0.281357438062166	0.0799999302625576	-3.51697104158414	0.000436501400877482	0.0108189990074633	HNRNPA3	ENST00000392524	protein_coding
95610	ENSG00000170145	2717.30603733798	-0.259900779538809	0.12767605271694	-2.03562668181021	0.0417878564277386	0.216893593048581	SIK2	ENST00000304987	protein_coding
95612	ENSG00000170153	1529.43599531574	0.152319010235781	0.47851292010465	0.318317445226911	0.750244152624979	0.910523118300878	RNF150	ENST00000515673	protein_coding
95618	ENSG00000170160	21.0027241772264	3.13758671131481	1.48789732227738	2.10873873105196	0.0349671397280074	0.195048952203853	CCDC144A	ENST00000478303	processed_transcript
95631	ENSG00000170161	24.4799376742014	-1.10639538014455	0.504531031456654	-2.1929183958224	0.0283132590756743	0.173097884556424	RP11-262H14.4	ENST00000305709	lincRNA
95634	ENSG00000170166	48.9638895988845	-0.948958245970013	1.08257170347909	-0.876577729604715	0.380716039894813	0.687216738745663	HOXD4	ENST00000306324	protein_coding
95635	ENSG00000170175	263.236813654092	0.633077256249664	0.318804972706324	1.98578225074563	0.0470575074236981	0.231621390057104	CHRNB1	ENST00000306071	protein_coding
95643	ENSG00000170185	1654.4447519781	0.440756210947882	0.136116776071467	3.23807412773622	0.00120339537416865	0.0221401893191919	USP38	ENST00000510377	protein_coding
95646	ENSG00000170190	251.15286861239	0.567055258124536	0.361296153488738	1.56950261620267	0.116530870345426	0.381357642928429	SLC16A5	ENST00000580123	protein_coding
95656	ENSG00000170191	786.353776177273	-0.0633834188190295	0.110458312388006	-0.573822082274649	0.566088204091019	0.815127610120754	NANP	ENST00000304788	protein_coding
95657	ENSG00000170214	140.154567327172	-1.33151127180771	0.72282751291593	-1.84208714806152	0.0654624033983181	0.277399674357183	ADRA1B	ENST00000306675	protein_coding
95658	ENSG00000170222	167.018610862019	0.492770896797673	0.279049985227426	1.765887557371	0.0774147150883688	0.304282286240219	ADPRM	ENST00000379774	protein_coding
95662	ENSG00000170234	1210.20132064255	-0.0919354821231948	0.11786829021145	-0.779984862410975	0.435399785361247	0.728737434437674	PWWP2A	ENST00000524050	nonsense_mediated_decay
95668	ENSG00000170242	4066.56011745368	0.181171841385186	0.0712487022787683	2.54280899989352	0.010996532167332	0.0974379707775864	USP47	ENST00000339865	protein_coding
95679	ENSG00000170248	7534.35938679798	-0.0108076485636991	0.0879535360137664	-0.122879068352721	0.902202861032303	0.971872547206969	PDCD6IP	ENST00000307296	protein_coding
95696	ENSG00000170260	730.045582655484	-0.0574053071914092	0.142686570114234	-0.402317521161598	0.687450361552646	0.880293261022774	ZNF212	ENST00000335870	protein_coding
95701	ENSG00000170264	444.400735360011	0.305873796550045	0.196997413017823	1.55267925534825	0.120499780694953	0.387713040751167	FAM161A	ENST00000456262	nonsense_mediated_decay
95708	ENSG00000170265	3114.18962835562	0.0667698970169141	0.15447775456763	0.43222985214795	0.665574364822366	0.870623673365588	ZNF282	ENST00000610704	protein_coding
95712	ENSG00000170266	2855.95281995135	0.0263820486014767	0.134932486326139	0.195520362218109	0.844985598540718	0.951058345965579	GLB1	ENST00000307363	protein_coding
95731	ENSG00000170270	507.060881938055	-0.0240001190009871	0.161774756467979	-0.148355154567874	0.882062489828984	0.964676899653828	GON7	ENST00000306954	protein_coding
95733	ENSG00000170271	56.4995756671911	0.581179164131406	0.509812309055427	1.13998652799931	0.254291913814079	0.572922424735167	FAXDC2	ENST00000326080	protein_coding
95749	ENSG00000170275	10608.2555056555	0.040930024866137	0.0783652102112193	0.522298412214011	0.601462574536301	0.837152476455585	CRTAP	ENST00000320954	protein_coding
95752	ENSG00000170276	5.23981469908907	-2.51524141295623	0.923344752295363	-2.7240544842038	0.0064485867322768	0.0692799770187955	HSPB2	ENST00000304298	protein_coding
95753	ENSG00000170291	2180.34327661677	0.191405166556653	0.130178689999839	1.47032641484478	0.141473370260111	0.422143978887106	ELP5	ENST00000573699	protein_coding
95768	ENSG00000170293	6.32113465569295	0.0938266411763811	1.31403372854718	0.0714035257528112	0.943076603629378	0.986116648869135	CMTM8	ENST00000458535	protein_coding
95770	ENSG00000170296	807.001653858622	0.456695022605032	0.116972910044708	3.90428025113234	9.45062178612018e-05	0.00361137969993942	GABARAP	ENST00000302386	protein_coding
95776	ENSG00000170310	762.309334126192	0.246671939079955	0.156575396008299	1.57541954463191	0.115159635969261	0.37911404169602	STX8	ENST00000306357	protein_coding
95788	ENSG00000170312	4150.38020408835	-0.0637159116069971	0.114458048366368	-0.556674803706675	0.577749634923256	0.822233620806968	CDK1	ENST00000519078	protein_coding
95797	ENSG00000170315	17677.3402410311	0.0406047356964081	0.113486968121565	0.357792056378783	0.720498935682772	0.895793695231112	UBB	ENST00000577958	protein_coding
95806	ENSG00000170322	1763.87473759634	0.0414050596940319	0.131452440495622	0.314981293142373	0.752775857377244	0.911617521145848	NFRKB	ENST00000446488	protein_coding
95817	ENSG00000170325	779.281824262706	-0.0737913318742666	0.112301351742946	-0.657083202730919	0.511127418852499	0.781232770077135	PRDM10	ENST00000358825	protein_coding
95826	ENSG00000170340	1029.75281495283	-0.296983313560232	0.22629626599326	-1.3123650638101	0.189396988716299	0.492706990960394	B3GNT2	ENST00000301998	protein_coding
95828	ENSG00000170345	88.1006787656316	0.477752341229962	0.345246971144324	1.38379879089583	0.16642007338782	0.459433011531574	FOS	ENST00000303562	protein_coding
95838	ENSG00000170348	9318.5415686063	-0.00188044077384576	0.0941868360357953	-0.0199650062895319	0.984071287933637	0.999627708401254	TMED10	ENST00000303575	protein_coding
95845	ENSG00000170364	406.864467802498	0.00755230307087846	0.153007590567528	0.0493590092025227	0.960633194238271	0.994379727738162	SETMAR	ENST00000358065	protein_coding
95853	ENSG00000170365	941.717314661514	-0.0457526937281505	0.164929991238591	-0.277406755342415	0.781467795089414	0.922128899330379	SMAD1	ENST00000514778	protein_coding
95869	ENSG00000170370	1561.82384405649	-1.93951069574807	0.859460422335805	-2.2566608599346	0.0240292743204463	0.158290719373143	EMX2	ENST00000553456	protein_coding
95873	ENSG00000170373	8.24446672007776	1.42157823519387	3.01587895866196	0.471364486001974	0.637380472481307	0.854632630783753	CST1	ENST00000304749	protein_coding
95875	ENSG00000170379	92.4951493196687	-0.513880419191781	0.44730532829541	-1.14883589951874	0.250623653259177	0.569428374296963	TCAF2	ENST00000444908	protein_coding
95881	ENSG00000170381	25.005288477726	-2.51328247894388	1.42238513089001	-1.76694934751693	0.0772367115814372	0.303970500288261	SEMA3E	ENST00000307792	protein_coding
95885	ENSG00000170382	7.75390048432949	-0.448732996207057	1.46496244691944	-0.306310238293592	0.759368444607603	0.913807624862287	LRRN2	ENST00000367175	protein_coding
95889	ENSG00000170385	1698.33333207882	-0.420478716824857	0.245620907599169	-1.71190116075558	0.0869148847458183	0.325916645394646	SLC30A1	ENST00000367001	protein_coding
95890	ENSG00000170390	802.538985614881	0.233717588824425	0.294101270007374	0.79468405158048	0.426797311798376	0.722205235648125	DCLK2	ENST00000296550	protein_coding
95897	ENSG00000170396	136.389151975447	3.71638132549452	1.48522749489745	2.50223035747875	0.0123413595454091	0.105070047194274	ZNF804A	ENST00000302277	protein_coding
95899	ENSG00000170417	47.8621798975775	0.531163407554004	0.478156831465267	1.11085604680436	0.266630317192557	0.585768554080449	TMEM182	ENST00000454536	protein_coding
95907	ENSG00000170421	500.942940145017	3.35548460920343	0.818808330284381	4.09800985786018	4.16717538063523e-05	0.00198786277470036	KRT8	ENST00000552551	protein_coding
95924	ENSG00000170425	883.957406425975	-0.0415029013265992	0.356886801360381	-0.116291499625087	0.907421522221443	0.973232275975418	ADORA2B	ENST00000304222	protein_coding
95926	ENSG00000170430	626.180152979938	0.361094164292047	0.344594304389919	1.04788198670706	0.2946929824943	0.614403026008564	MGMT	ENST00000306010	protein_coding
95930	ENSG00000170439	25.1028332323696	-0.585580404373177	0.835740349681728	-0.70067264862368	0.48350732900211	0.761896775518303	METTL7B	ENST00000394252	protein_coding
95932	ENSG00000170442	23.36484649838	-1.76594824384394	0.613573495374225	-2.87813645334674	0.00400032064473402	0.0506346121192277	KRT86	ENST00000553310	protein_coding
95935	ENSG00000170445	6342.74208603898	-0.0550745548126719	0.0805445850992429	-0.683777248896519	0.494115835109021	0.770768313823482	HARS	ENST00000504156	protein_coding
95948	ENSG00000170448	469.332069256594	0.162607361355107	0.176282627580539	0.922424197930765	0.356307352665857	0.667502297566461	NFXL1	ENST00000502448	retained_intron
95956	ENSG00000170454	4.13170497055532	-0.990585954712127	1.97066576407911	-0.502665633497228	0.615199375678611	0.844746077667162	KRT75	ENST00000252245	protein_coding
95957	ENSG00000170456	1007.42449076107	-0.230949280344109	0.265663026723609	-0.869331661211495	0.384665750089743	0.690389500911882	DENND5B	ENST00000389082	protein_coding
95964	ENSG00000170458	45.1218728556723	-0.0932310471035917	0.514573371441474	-0.181181250872783	0.856225310682421	0.954775800666601	CD14	ENST00000302014	protein_coding
95969	ENSG00000170464	793.054473086063	0.368948392421602	0.221526467714589	1.66548221631444	0.0958165887056258	0.342994690418109	DNAJC18	ENST00000515559	nonsense_mediated_decay
95981	ENSG00000170468	1495.23640036598	-0.0656894939974156	0.102938871431937	-0.638140802241547	0.523382028153487	0.789098760651056	C14orf169	ENST00000304061	protein_coding
95982	ENSG00000170469	82.1290229853447	-0.173568359828839	0.305557701656867	-0.568037915220842	0.570009222987061	0.817708769976905	SPATA24	ENST00000302091	protein_coding
95989	ENSG00000170471	3361.92122481866	0.0932049510969761	0.0689439272060843	1.35189500909009	0.176408904376059	0.473401667549774	RALGAPB	ENST00000397042	protein_coding
95998	ENSG00000170473	1098.61129178977	-0.169426961393488	0.100016203309149	-1.69399513066689	0.0902662083352208	0.333159582453927	PYM1	ENST00000408946	protein_coding
96005	ENSG00000170477	5.02859846051135	0.84701105829533	1.3738738580373	0.616512974128034	0.537556011693963	0.798465895856387	KRT4	ENST00000551956	protein_coding
96010	ENSG00000170485	1306.74662212237	-0.226857265259438	0.451261369182477	-0.5027181158237	0.615162471102354	0.844746077667162	NPAS2	ENST00000335681	protein_coding
96022	ENSG00000170500	9.9647977265363	0.56591937660696	1.06370105756666	0.532028592602482	0.594706192432195	0.833072640677809	LONRF2	ENST00000393437	protein_coding
96024	ENSG00000170502	734.64333150634	0.417162044212709	0.17242748485649	2.41934773078612	0.0155483688657893	0.121746653635648	NUDT9	ENST00000302174	protein_coding
96032	ENSG00000170515	16921.7118185406	-0.23755385280372	0.0888853823916443	-2.67258627247636	0.0075269017360333	0.0762933312880035	PA2G4	ENST00000303305	protein_coding
96039	ENSG00000170522	1572.59382816184	0.489910997462265	0.244997595273469	1.99965635138345	0.0455373844925049	0.227464892029661	ELOVL6	ENST00000394607	protein_coding
96047	ENSG00000170525	3914.23745365079	-0.797944231958199	0.273094964861454	-2.9218562574488	0.00347952084932873	0.046495907796558	PFKFB3	ENST00000379789	protein_coding
96064	ENSG00000170537	79.4960765971495	-0.343583264830691	0.399078744392802	-0.860941028952701	0.389270522922565	0.693627593147645	TMC7	ENST00000569532	protein_coding
96069	ENSG00000170540	7241.99958848774	-0.354039669126614	0.156446949862281	-2.26300141637962	0.0236356019756292	0.15707419319405	ARL6IP1	ENST00000304414	protein_coding
96077	ENSG00000170542	683.981886944217	1.46226652800483	0.53086483718859	2.7544987453847	0.00587821153360271	0.0650868980617235	SERPINB9	ENST00000380698	protein_coding
96078	ENSG00000170545	1379.3709463022	0.0726777141062229	0.313470831937462	0.231848410447076	0.816655755212837	0.93752895076302	SMAGP	ENST00000603798	protein_coding
96086	ENSG00000170549	1396.25205063498	-1.55880841689675	0.715350452534509	-2.17908356858354	0.0293254606755423	0.176576535397038	IRX1	ENST00000302006	protein_coding
96087	ENSG00000170558	9509.43216112121	1.31433221528722	0.487088132427632	2.69834579778537	0.00696850136431632	0.0727956779999802	CDH2	ENST00000269141	protein_coding
96092	ENSG00000170561	1835.88026854163	-1.60077598637952	0.442269214428002	-3.61946057776109	0.000295217780168716	0.00822709238672249	IRX2	ENST00000382611	protein_coding
96094	ENSG00000170571	233.195319063517	6.19163146149955	1.87864145014727	3.29580264558421	0.000981409318444282	0.0192120473858146	EMB	ENST00000303221	protein_coding
96099	ENSG00000170577	163.405925861411	-1.58452457959337	0.709583713401535	-2.23303403061159	0.0255467003097298	0.162992796697369	SIX2	ENST00000303077	protein_coding
96100	ENSG00000170579	4.8579715760024	-0.881991001521211	1.00630976934967	-0.87646073643029	0.38077961241212	0.687256089046506	DLGAP1	ENST00000400147	protein_coding
96121	ENSG00000170581	7746.98787317391	-0.147155371712612	0.560987345585638	-0.262314957495147	0.793078631261243	0.926872078060842	STAT2	ENST00000556539	processed_transcript
96133	ENSG00000170584	1253.25004136996	0.0625734642539471	0.205330615820871	0.304744930529677	0.760560426599777	0.914312721320453	NUDCD2	ENST00000302764	protein_coding
96137	ENSG00000170604	3099.95877077151	0.102419294753876	0.129035919923953	0.793727008837825	0.427354373202576	0.722749939869524	IRF2BP1	ENST00000302165	protein_coding
96138	ENSG00000170606	14366.8856472525	-0.260438034474567	0.107277584186501	-2.42770226836762	0.0151948113407722	0.120007772094483	HSPA4	ENST00000304858	protein_coding
96144	ENSG00000170608	15.5169406694567	1.36540227900032	0.748155080971976	1.82502573828201	0.0679971453918196	0.282786897295263	FOXA3	ENST00000594297	protein_coding
96146	ENSG00000170619	1354.74849462785	-0.275435907918791	0.135057101195445	-2.03940337443049	0.0414097859176631	0.216393037219481	COMMD5	ENST00000530332	nonsense_mediated_decay
96153	ENSG00000170624	658.621227687734	-0.126453641426993	0.859523027721037	-0.147120713871129	0.883036740473721	0.964971144211214	SGCD	ENST00000517913	protein_coding
96157	ENSG00000170629	103.479744445816	-1.97244534532921	0.373158436397558	-5.28581201157087	1.25148363627263e-07	1.95851442272861e-05	DPY19L2P2	ENST00000439473	processed_transcript
96163	ENSG00000170631	400.14270578507	-0.227139183476713	0.193798097008308	-1.17204031919352	0.241180868954692	0.557737378728913	ZNF16	ENST00000276816	protein_coding
96172	ENSG00000170632	1002.66010912081	-0.0980474490160688	0.191191558840241	-0.512823105846408	0.608075065453797	0.840699631011695	ARMC10	ENST00000428183	protein_coding
96183	ENSG00000170633	2449.8957608014	-0.00821102799583016	0.1018995625376	-0.0805796196897348	0.935776274621502	0.983380500146907	RNF34	ENST00000361234	protein_coding
96194	ENSG00000170634	200.423281674602	0.115928608535264	0.301315707790426	0.384741337865782	0.700429065117788	0.886688215741004	ACYP2	ENST00000606082	protein_coding
96203	ENSG00000170638	2981.11234009842	-0.0334557990198687	0.156967745929031	-0.21313804834144	0.831219288120167	0.943679139028448	TRABD	ENST00000380909	protein_coding
96209	ENSG00000170647	52.8250220194739	-0.0264731006793213	0.27671693760198	-0.0956685228910682	0.923783841292802	0.978739562768312	TMEM133	ENST00000303130	protein_coding
96210	ENSG00000170653	1570.29715811742	-0.0146058977217105	0.122904953978635	-0.11883896660707	0.905402936529364	0.972774609293484	ATF7	ENST00000548446	protein_coding
96222	ENSG00000170677	1962.51971925354	-0.125381893013007	0.135827211937649	-0.923098480962438	0.35595588618345	0.667134326626949	SOCS6	ENST00000397942	protein_coding
96225	ENSG00000170681	80.8993387482288	-0.525987904007041	0.289567267188645	-1.81646188505269	0.0692995495910385	0.285998563188491	MURC	ENST00000307584	protein_coding
96226	ENSG00000170684	208.157325197567	-0.303424223739417	0.373728118941345	-0.811884919440696	0.416857668531301	0.71482986190161	ZNF296	ENST00000303809	protein_coding
96228	ENSG00000170689	310.847314928284	-2.07207835091834	1.44135744543312	-1.43758812741672	0.150550951564818	0.435635934359851	HOXB9	ENST00000311177	protein_coding
96229	ENSG00000170703	5.99656018415843	-1.60097377336959	1.81019732520754	-0.884419477962732	0.37646981218845	0.683787298495075	TTLL6	ENST00000433608	protein_coding
96238	ENSG00000170734	1956.74193832513	-0.0272767727248806	0.123925683078742	-0.220105889652825	0.825788688006626	0.941694998079855	POLH	ENST00000372236	protein_coding
96241	ENSG00000170745	78.9397243180327	-2.00476162859239	0.854045631203919	-2.34737062675017	0.0189064377066881	0.138069620102406	KCNS3	ENST00000403915	protein_coding
96246	ENSG00000170759	18748.8984109566	-0.13470981498079	0.134827577014351	-0.999126573093069	0.31773337993917	0.635271988621538	KIF5B	ENST00000302418	protein_coding
96248	ENSG00000170775	36.6325650015001	1.00287742534371	1.7049096729349	0.588229066480289	0.556378549949898	0.809128453830738	GPR37	ENST00000303921	protein_coding
96249	ENSG00000170776	4261.39612973676	-0.261326767136398	0.146733349846321	-1.78096368283075	0.0749183838646056	0.299256240338493	AKAP13	ENST00000560571	processed_transcript
96274	ENSG00000170779	4207.46366279892	-0.219149698835258	0.0939165589209126	-2.33345111185136	0.0196244813554889	0.140733697293996	CDCA4	ENST00000336219	protein_coding
96276	ENSG00000170791	521.039163327301	-0.121387050253998	0.263387447452804	-0.460868774984991	0.64489275535273	0.859185163512897	CHCHD7	ENST00000521831	protein_coding
96294	ENSG00000170801	421.627270740146	-0.0941312022318297	0.799556047108686	-0.117729335638474	0.906282121936331	0.973232221166792	HTRA3	ENST00000307358	protein_coding
96296	ENSG00000170802	976.201367190812	-0.0928326617396858	0.17383894156116	-0.534015341476441	0.593330919933977	0.832191710569661	FOXN2	ENST00000413569	protein_coding
96299	ENSG00000170832	3772.83451560225	-0.0922892629639656	0.105984448243268	-0.870781180575968	0.383873642802761	0.689715846939921	USP32	ENST00000300896	protein_coding
96314	ENSG00000170835	21.6953048618431	-0.00257483585684245	0.314615402978474	-0.00818407437292135	0.993470126307613	0.999627708401254	CEL	ENST00000372080	protein_coding
96316	ENSG00000170836	1036.63833160078	0.377011871310701	0.0995165085431278	3.78843547497765	0.000151598953785186	0.00516877954316085	PPM1D	ENST00000305921	protein_coding
96320	ENSG00000170837	11.8836649475405	-2.12403157138915	1.54852853704136	-1.3716450944116	0.170173948464344	0.464845394522842	GPR27	ENST00000304411	protein_coding
96321	ENSG00000170846	875.30178704437	0.173068535786542	0.169434805309614	1.02144618675182	0.307043092430844	0.625980759961296	AC093323.3	ENST00000307533	lincRNA
96324	ENSG00000170848	63.5930521786463	0.188530138759182	0.730993759782466	0.257909368221263	0.796476854604781	0.928569835489106	PSG6	ENST00000187910	protein_coding
96333	ENSG00000170852	2817.87319768472	-0.218484504825733	0.146178359865493	-1.49464329074956	0.135007561659898	0.411584622580564	KBTBD2	ENST00000304056	protein_coding
96341	ENSG00000170854	1577.76972047416	0.102442069099622	0.179255763482615	0.571485497087282	0.567670588540931	0.816223619024289	MINA	ENST00000333396	protein_coding
96350	ENSG00000170855	1188.95396499959	0.112019746410888	0.108983648992604	1.02785828375493	0.304016495103374	0.623568583816758	TRIAP1	ENST00000546954	protein_coding
96352	ENSG00000170860	2869.05423505471	-0.0500649969342522	0.106674244560172	-0.469326004047885	0.638836630653252	0.855626674461437	3,00 LSM	ENST00000306024	protein_coding
96353	ENSG00000170871	1518.86286655504	0.00868280006777501	0.106995780033111	0.0811508646891311	0.935321974868749	0.983168855588326	KIAA0232	ENST00000503278	processed_transcript
96358	ENSG00000170873	283.72953386189	-0.342544535069582	1.09982018825775	-0.311455034856394	0.755454721055828	0.912393689679528	MTSS1	ENST00000378017	protein_coding
96376	ENSG00000170876	8182.5983526585	-0.444427314320492	0.158613167639042	-2.8019572456423	0.00507936046270272	0.0591647866781734	TMEM43	ENST00000306077	protein_coding
96378	ENSG00000170881	1249.95028566797	-0.413989319707945	0.186484964732013	-2.21996084404373	0.0264214256961165	0.16625637684301	RNF139	ENST00000303545	protein_coding
96380	ENSG00000170889	18070.2919333028	-0.203055173164892	0.121467278216966	-1.6716862034415	0.0945862161105765	0.340655243676141	RPS9	ENST00000302907	protein_coding
96393	ENSG00000170891	93.7963821874057	-2.92258325593381	2.24358387385532	-1.30264051635909	0.19269751859206	0.497383853028144	CYTL1	ENST00000307746	protein_coding
96396	ENSG00000170892	3297.20046140566	-0.0486147821476022	0.111351505608309	-0.43658845816248	0.662409834545241	0.868703759854088	TSEN34	ENST00000455798	protein_coding
96403	ENSG00000170893	2.80633874575575	2.12522010550251	1.45081863019927	1.46484202867632	0.142964022167362	0.424062866801135	TRH	ENST00000302649	protein_coding
96405	ENSG00000170899	212.073354937611	0.640619244481485	0.32716643288973	1.95808365431365	0.0502201974393803	0.240364255330551	GSTA4	ENST00000486559	processed_transcript
96411	ENSG00000170903	835.758372369546	0.025165841022328	0.128173051772284	0.196342684162957	0.844341954386294	0.950841453891319	MSANTD4	ENST00000529805	processed_transcript
96417	ENSG00000170906	1126.26242736241	0.16949468695645	0.11613094788128	1.45951350650925	0.14442382592537	0.42606117973466	NDUFA3	ENST00000417903	nonsense_mediated_decay
96431	ENSG00000170909	15.888729476297	-0.123675733791545	0.832554090913639	-0.148549788105448	0.881908896548382	0.964634094277385	OSCAR	ENST00000391761	protein_coding
96442	ENSG00000170915	199.591511723697	-0.81910693221122	0.382996396493273	-2.13868051948005	0.0324615513661814	0.1873331051749	PAQR8	ENST00000512121	protein_coding
96445	ENSG00000170917	183.304543180273	-0.079666292418259	0.220211130134825	-0.361772324448284	0.717522175174077	0.894841420174565	NUDT6	ENST00000608639	processed_transcript
96453	ENSG00000170919	204.357368814036	0.0600371979799382	0.19847325484453	0.302495154961646	0.762274626351115	0.914414303789541	TPT1-AS1	ENST00000517509	antisense
96475	ENSG00000170921	2743.07668610618	-0.468858024918769	0.207152494930107	-2.26334722677109	0.0236142931723615	0.157044174129887	TANC2	ENST00000424789	protein_coding
96486	ENSG00000170946	491.339922465456	0.208478854574634	0.155111921759413	1.34405435900662	0.17893080949503	0.477801783413314	DNAJC24	ENST00000527601	processed_transcript
96497	ENSG00000170949	702.267745107895	-0.220707271994653	0.215101441471936	-1.02606133405874	0.304862674443686	0.62429236417109	ZNF160	ENST00000599056	protein_coding
96513	ENSG00000170954	39.617908647002	-2.64224274148035	0.763530197120185	-3.46056089391896	0.000539051301995208	0.0126330606874999	ZNF415	ENST00000600120	nonsense_mediated_decay
96539	ENSG00000170955	4057.01814172015	-0.0221062377030912	0.319519420696534	-0.069185896916378	0.944841648837293	0.986765358414348	PRKCDBP	ENST00000532354	retained_intron
96543	ENSG00000170959	3.58158083803655	-1.32160406704543	1.19215534795796	-1.10858376746722	0.267609783932818	0.586587813989932	DCDC1	ENST00000444572	nonsense_mediated_decay
96554	ENSG00000170961	12004.0020107568	-1.56601052792825	0.489136500943181	-3.20158181797632	0.00136675254874263	0.0241414731803358	HAS2	ENST00000303924	protein_coding
96555	ENSG00000170962	45.2216405448828	-1.448426587152	1.20308967330055	-1.20392238358958	0.2286195794114	0.543512501427199	PDGFD	ENST00000393158	protein_coding
96558	ENSG00000170965	4.16521963131276	0.792407258272083	0.742877033783283	1.06667351692992	0.286119289962668	0.606185330343515	PLAC1	ENST00000359237	protein_coding
96562	ENSG00000170989	2891.20817683441	-1.35318492955623	0.978768580025983	-1.38253817824874	0.166806516352768	0.4600276109234	S1PR1	ENST00000305352	protein_coding
96565	ENSG00000171004	12.3484837642496	-14.1534203454108	3.55123785740833	-3.98548926140922	6.7341222974238e-05	0.00286319974519319	HS6ST2	ENST00000370836	protein_coding
96570	ENSG00000171016	605.75945894298	-0.082026744033898	0.283039173611731	-0.28980703620348	0.771963864659418	0.917872610117855	PYGO1	ENST00000302000	protein_coding
96572	ENSG00000171017	847.978440997744	0.531958423253035	0.357455880652337	1.48817924685486	0.13670362876681	0.414172914982277	LRRC8E	ENST00000306708	protein_coding
96578	ENSG00000171033	59.7669786197469	-5.0935887149817	1.11414575869764	-4.57174357593549	4.83682616099284e-06	0.000371640992955714	PKIA	ENST00000396418	protein_coding
96581	ENSG00000171044	42.6480298365265	0.238928120919121	0.873932884755321	0.273394130243782	0.784550264371083	0.923278394150907	XKR6	ENST00000382461	protein_coding
96585	ENSG00000171045	140.990579288574	-0.371168229051378	0.357160477942409	-1.03921976807083	0.29870253881535	0.618209371820437	TSNARE1	ENST00000524325	protein_coding
96593	ENSG00000171051	9.79225890493123	1.99819748473509	1.35287633556573	1.47699936217712	0.13967580825004	0.419105347097819	FPR1	ENST00000595042	protein_coding
96597	ENSG00000171055	3474.61903365094	-0.356527804503812	0.132409400637277	-2.69261701048315	0.00708936541459118	0.073752711571332	FEZ2	ENST00000406220	processed_transcript
96613	ENSG00000171056	16.6783006363188	-0.716914204549866	0.421007303918915	-1.70285455353511	0.0885952906924844	0.329935794349681	SOX7	ENST00000304501	protein_coding
96614	ENSG00000171067	3842.06466599042	0.277252374059289	0.227799814867346	1.21708779359957	0.223570814408484	0.537151374584551	C11orf24	ENST00000304271	protein_coding
96623	ENSG00000171084	205.928075181469	0.14108558620032	0.357856650754959	0.394251681232348	0.693395232998392	0.883645601393639	FAM86JP	ENST00000467239	processed_transcript
96627	ENSG00000171094	5.57763637925442	-0.157029574027478	1.33967252059432	-0.117214895143042	0.906689763668405	0.973232275975418	ALK	ENST00000389048	protein_coding
96632	ENSG00000171097	314.384360194811	0.261028219579551	0.209892359026085	1.24362897625592	0.213636146609481	0.525336387947922	KYAT1	ENST00000462722	processed_transcript
96642	ENSG00000171100	393.896147860322	0.15426043299077	0.10419696633847	1.48046952240122	0.138747988468202	0.417895033446018	MTM1	ENST00000370396	protein_coding
96647	ENSG00000171103	574.722921762458	0.212289162582911	0.172036243117437	1.23397929840863	0.217210618375233	0.529216817919687	TRMT61B	ENST00000419999	protein_coding
96652	ENSG00000171105	654.77801351055	0.0223827296102024	0.305636967586832	0.0732330574633233	0.941620660951836	0.985270756581777	INSR	ENST00000341500	protein_coding
96659	ENSG00000171109	2612.79809674109	0.184054112782743	0.110150278385128	1.67093642867809	0.0947342351303866	0.340707511634092	MFN1	ENST00000471841	protein_coding
96668	ENSG00000171119	13.1634683268258	1.3036672232219	0.780550935249392	1.6701885352368	0.0948820676037161	0.341011159777205	NRTN	ENST00000303212	protein_coding
96669	ENSG00000171121	30.3708142653226	0.507969865751592	0.400192601455202	1.26931348531803	0.204329278567059	0.512825961791829	KCNMB3	ENST00000485523	protein_coding
96676	ENSG00000171126	3.89636692516433	1.00053161252737	1.278989982098	0.782282603094466	0.434048508544031	0.727596417190078	KCNG3	ENST00000306078	protein_coding
96678	ENSG00000171130	1522.11104182796	0.913034682483603	0.230397525049896	3.96286671172302	7.40551311215884e-05	0.00305249068923808	ATP6V0E2	ENST00000421974	protein_coding
96691	ENSG00000171132	849.272850422715	-0.391011427543539	0.244386426504147	-1.59997195072085	0.109604806037657	0.369482575539665	PRKCE	ENST00000421201	protein_coding
96706	ENSG00000171135	1452.60223104504	-0.0400208644395493	0.0872005241802166	-0.458952108554284	0.646268557804906	0.859574118100307	JAGN1	ENST00000307768	protein_coding
96708	ENSG00000171148	4640.84013934582	0.159149719146854	0.150143354936196	1.05998510033618	0.289151377823455	0.609404657375961	TADA3	ENST00000301964	protein_coding
96714	ENSG00000171150	2207.44926034199	0.0625217318667209	0.213827622923757	0.292393148330577	0.769986046298861	0.917043833042166	SOCS5	ENST00000306503	protein_coding
96716	ENSG00000171155	810.938402613565	0.239292592571123	0.218242544593799	1.09645254098601	0.272880781614668	0.592502392568135	C1GALT1C1	ENST00000304661	protein_coding
96718	ENSG00000171159	975.988507938867	0.519841894790791	0.227772442299469	2.2822861692255	0.0224724505642174	0.152514921589455	C9orf16	ENST00000372994	protein_coding
96722	ENSG00000171160	157.812996742244	-0.505055242718009	0.349602406842731	-1.4446560802575	0.14855451212895	0.432812516332965	MORN4	ENST00000307450	protein_coding
96725	ENSG00000171161	1705.58065464139	0.258847248193799	0.236598009845685	1.09403814665485	0.273938248138349	0.593206589879058	ZNF672	ENST00000510904	processed_transcript
96732	ENSG00000171163	622.519495253792	0.455637066090716	0.229743924500563	1.9832388041652	0.0473407613564586	0.232265040038657	ZNF692	ENST00000463519	nonsense_mediated_decay
96762	ENSG00000171169	601.063599520759	0.139658961552121	0.10862125775068	1.28574244530185	0.198532962616281	0.504814815946893	NAIF1	ENST00000470245	processed_transcript
96766	ENSG00000171174	64.4366372662588	-0.555611706485296	0.333863623298163	-1.66418761348282	0.0960749426074572	0.343690774069976	RBKS	ENST00000302188	protein_coding
96771	ENSG00000171189	1.31349808277792	5.88669465906461	2.07224932480004	2.84072702479111	0.00450108225419235	0.054494250769102	GRIK1	ENST00000327783	protein_coding
96779	ENSG00000171202	1002.12454737768	-0.046057028570595	0.0748399091359575	-0.615407328821387	0.538285752632948	0.799034264142914	TMEM126A	ENST00000525353	nonsense_mediated_decay
96785	ENSG00000171204	978.930819860392	-0.00125438847162106	0.153322805624892	-0.00818135610360506	0.993472295100124	0.999627708401254	TMEM126B	ENST00000358867	protein_coding
96796	ENSG00000171206	8466.88545668864	-0.372008821919005	0.158706296054607	-2.34400796418944	0.0190777640196596	0.138873676531826	TRIM8	ENST00000302424	protein_coding
96800	ENSG00000171208	1144.42595508421	-0.995038525417771	0.50600381423113	-1.96646447602322	0.049244981930914	0.237174063412062	NETO2	ENST00000562435	protein_coding
96805	ENSG00000171219	31.3739470560456	1.74719626092621	0.479307976874762	3.64524761786456	0.000267134464520627	0.00777690239471824	CDC42BPG	ENST00000342711	protein_coding
96809	ENSG00000171222	2283.53948788563	0.0879553543360165	0.136109257081074	0.64621140561825	0.518142454004556	0.785686266947704	SCAND1	ENST00000305978	protein_coding
96812	ENSG00000171223	4377.68526157375	-0.190351762776278	0.284867024872269	-0.668212696297965	0.50399783217917	0.777045349308779	JUNB	ENST00000302754	protein_coding
96813	ENSG00000171224	55.8474607597989	2.68987311592457	0.933195425942971	2.882432812191	0.00394617282882784	0.0503248146054547	C10orf35	ENST00000491890	processed_transcript
96816	ENSG00000171227	3.67890386514414	1.8528894256418	1.07410720609834	1.72505073527284	0.0845183296510892	0.320579574067971	TMEM37	ENST00000409826	protein_coding
96820	ENSG00000171236	1.58564598805288	0.386446093197057	1.7607029151577	0.219483985554965	0.826273053426733	0.941947778265299	LRG1	ENST00000306390	protein_coding
96822	ENSG00000171241	6532.78800098407	-0.209392089960567	0.092629683894531	-2.2605290351523	0.0237884364932967	0.157438517356749	SHCBP1	ENST00000303383	protein_coding
96829	ENSG00000171246	136.794187064111	-2.64905724872904	0.746752147879157	-3.54743840543693	0.00038899669793516	0.00996294638021076	NPTX1	ENST00000535681	retained_intron
96833	ENSG00000171262	2518.32025991361	-0.145806937284647	0.0972381729037109	-1.49948248646168	0.133748508794766	0.409981464839331	FAM98B	ENST00000397609	protein_coding
96837	ENSG00000171291	94.4880922032434	-0.825684942581131	0.338812536369319	-2.43699643298057	0.0148098254518165	0.117970633637198	ZNF439	ENST00000592495	retained_intron
96842	ENSG00000171295	413.928127641214	-0.148401200211526	0.178544512198297	-0.831172005145176	0.405876467223946	0.706188945884025	ZNF440	ENST00000304060	protein_coding
96848	ENSG00000171298	2695.88640842071	-1.19333774414349	0.501236054746725	-2.38078991493636	0.0172755611576368	0.130180883623607	GAA	ENST00000570803	protein_coding
96857	ENSG00000171302	7913.54999657801	-0.285704870459757	0.108731971972182	-2.62760681405512	0.00859878410873629	0.0826974704136578	CANT1	ENST00000392446	protein_coding
96873	ENSG00000171303	2.08298355199535	0.565252445715356	1.72145181956675	0.328357982076789	0.742641008735673	0.907002743058525	KCNK3	ENST00000302909	protein_coding
96875	ENSG00000171307	2848.48721365014	-0.0831505878976151	0.0937562389247557	-0.886880583641456	0.375143196218531	0.682407265024561	ZDHHC16	ENST00000370854	protein_coding
96893	ENSG00000171310	914.422975967781	1.12037797162918	0.497758917862753	2.25084459850522	0.0243953817022982	0.159431921405562	CHST11	ENST00000550711	processed_transcript
96899	ENSG00000171311	1344.54832606072	-0.139142105734261	0.0788750577536314	-1.76408245771275	0.0777180974646042	0.305114443221441	EXOSC1	ENST00000370902	protein_coding
96910	ENSG00000171314	10275.040902499	-0.374596508900132	0.104793542987818	-3.57461441058139	0.000350744416034833	0.00922039796401361	PGAM1	ENST00000334828	protein_coding
96913	ENSG00000171316	82.1662074192074	-1.84087609980641	0.859103774250602	-2.14278665160354	0.032130233645117	0.186120044868349	CHD7	ENST00000423902	protein_coding
96925	ENSG00000171320	1634.27093078373	0.227737224714964	0.146733498852202	1.55204657761452	0.120651079169995	0.387713040751167	ESCO2	ENST00000523566	protein_coding
96933	ENSG00000171345	2470.87565830641	-0.519150061011988	0.72359158944604	-0.717462818230701	0.473088570805221	0.754766593422582	KRT19	ENST00000361566	protein_coding
96940	ENSG00000171346	21.7438495916651	1.00223915934101	0.637646792485781	1.57177793592266	0.116002060248093	0.380843632561799	KRT15	ENST00000254043	protein_coding
96950	ENSG00000171357	173.373614747362	-0.480501894329087	0.23267022739848	-2.06516278297249	0.0389076006266236	0.207931576943344	LURAP1	ENST00000371980	protein_coding
96951	ENSG00000171365	355.993815524153	0.312933437867502	0.300703610030893	1.04067070506853	0.298028403780698	0.617403356486466	CLCN5	ENST00000376088	protein_coding
96956	ENSG00000171368	12.5203541674946	-0.0429049187561487	0.504788352448636	-0.0849958572697345	0.93226468421255	0.981673707869687	TPPP	ENST00000360578	protein_coding
96957	ENSG00000171385	133.305361782658	1.85539294011586	1.48916679630579	1.24592687986233	0.212791240731665	0.524457641551272	KCND3	ENST00000369697	protein_coding
96960	ENSG00000171388	298.318919055082	-1.3897359709899	0.500076416870666	-2.77904720979738	0.00545186009996158	0.0620917512919923	APLN	ENST00000429967	protein_coding
96961	ENSG00000171403	7.71426091707422	-0.0492355246157766	1.97203055366948	-0.024966917740783	0.980081351196891	0.999408658587828	KRT9	ENST00000246662	protein_coding
96963	ENSG00000171408	308.378022353106	-0.311295045703136	0.54544506227272	-0.570717506188532	0.568191150048221	0.816461688627934	PDE7B	ENST00000308191	protein_coding
96966	ENSG00000171421	1755.31139471067	0.101218377012282	0.10797869067014	0.937392150100155	0.348556877354686	0.660957551614927	MRPL36	ENST00000505059	protein_coding
96971	ENSG00000171425	837.989114863566	-0.152461647684403	0.149751849146944	-1.01809525927657	0.308632688068714	0.627770034141089	ZNF581	ENST00000587252	protein_coding
96975	ENSG00000171428	273.133042988308	0.641959785949099	0.217587460746764	2.95035285464466	0.00317411197353931	0.0436344057499838	NAT1	ENST00000517441	processed_transcript
96985	ENSG00000171435	7.05115826401372	-2.11651466068329	1.41733489747314	-1.49330596774035	0.135357114166262	0.412038921449827	KSR2	ENST00000339824	protein_coding
96989	ENSG00000171443	458.339010778455	0.110801122580501	0.131798863732266	0.840683443262307	0.400525298347946	0.702551532746009	ZNF524	ENST00000589521	protein_coding
96992	ENSG00000171444	560.002485272238	-2.66896922405673	0.591482097859013	-4.51234151247788	6.41158413862366e-06	0.000453612390432492	MCC	ENST00000302475	protein_coding
97002	ENSG00000171448	320.181664442067	0.0647163886684072	0.173332706390821	0.373365131232003	0.708876707457017	0.890124343709232	ZBTB26	ENST00000373656	protein_coding
97004	ENSG00000171451	2582.68007698796	-0.344931225068991	0.183522944039512	-1.87949919218127	0.0601763637220792	0.264265011046502	DSEL	ENST00000310045	protein_coding
97005	ENSG00000171453	1504.56846760929	-0.271077952416521	0.157940448320387	-1.71633014404664	0.086101634125689	0.324014440542255	POLR1C	ENST00000428025	protein_coding
97014	ENSG00000171456	8132.66760522075	-0.0635662020922422	0.097575469421815	-0.651456789999625	0.514751661521853	0.783537912943348	ASXL1	ENST00000375687	protein_coding
97026	ENSG00000171462	143.306982757267	-0.252696433265023	0.529395871126552	-0.477329815072576	0.633127283247041	0.853165732201224	DLK2	ENST00000430324	protein_coding
97030	ENSG00000171466	1240.55337854998	0.131323283728973	0.13989020689458	0.938759664770083	0.34785415231174	0.660447468653323	ZNF562	ENST00000293648	protein_coding
97038	ENSG00000171467	2610.94316650114	-0.0363704431293529	0.125391234400401	-0.290055706870341	0.771773620567325	0.917872610117855	ZNF318	ENST00000607252	processed_transcript
97042	ENSG00000171469	803.336857481102	0.387236464310799	0.173408484856504	2.23308833262247	0.0255431198586712	0.162992796697369	ZNF561	ENST00000444802	nonsense_mediated_decay
97063	ENSG00000171475	4233.01339739428	-0.114747571034453	0.101988236894945	-1.12510593895893	0.260544144966186	0.58002346179662	WIPF2	ENST00000583268	protein_coding
97073	ENSG00000171476	33.3864028150542	1.33812691956789	1.06808010599535	1.25283385773849	0.210266177015801	0.521075860675521	HOPX	ENST00000420433	protein_coding
97088	ENSG00000171488	1711.58568075721	0.0286835251392558	0.102597143321898	0.27957430597518	0.779804122156524	0.921480746747869	LRRC8C	ENST00000370454	protein_coding
97092	ENSG00000171490	11073.8812453761	0.0108401756294552	0.122196409375734	0.0887110814862277	0.929311525508275	0.980587971935114	RSL1D1	ENST00000571133	protein_coding
97104	ENSG00000171492	1472.7003956883	0.71152966185432	0.234376397877357	3.03584178397795	0.00239865194427657	0.0360115826442192	LRRC8D	ENST00000525774	protein_coding
97111	ENSG00000171497	1353.9262703674	0.120499042744475	0.145354668809067	0.829000153429948	0.407104320407725	0.70643993783286	PPID	ENST00000307720	protein_coding
97114	ENSG00000171502	6.20302029058136	-0.0107899879030245	1.0127419690784	-0.0106542320082217	0.99149931359632	0.999627708401254	COL24A1	ENST00000370571	protein_coding
97119	ENSG00000171503	786.561484085797	0.242843360587213	0.139965193707024	1.73502678884248	0.082736060367105	0.315992118362843	ETFDH	ENST00000512251	protein_coding
97127	ENSG00000171509	17.7508940381667	0.316034234869016	1.18633176665084	0.266396166530396	0.789934117262065	0.925206154131865	RXFP1	ENST00000460056	protein_coding
97138	ENSG00000171517	25.5398280791217	-6.63029486353175	1.50630700411209	-4.40168892890466	1.07411480106455e-05	0.000689806144182171	LPAR3	ENST00000440886	protein_coding
97141	ENSG00000171522	102.378637520218	0.552666946108562	0.993913665527981	0.55605126006088	0.578175813089089	0.822513683977959	PTGER4	ENST00000302472	protein_coding
97146	ENSG00000171530	3849.47728518024	-0.147875808512794	0.149227160734898	-0.990944327993313	0.321712765480722	0.639063766142668	TBCA	ENST00000380377	protein_coding
97155	ENSG00000171533	29.3408297293038	2.61275542577013	0.576632798897603	4.5310558656482	5.86896145033921e-06	0.000423707505512073	MAP6	ENST00000304771	protein_coding
97159	ENSG00000171552	5037.81704313908	0.106305739667559	0.280091622816867	0.379539161501682	0.704287529086771	0.888392327324809	BCL2L1	ENST00000376062	protein_coding
97168	ENSG00000171566	3849.21555375515	0.150212352253014	0.0914329150755099	1.64286955227186	0.100409925891835	0.3525030451778	PLRG1	ENST00000499023	protein_coding
97181	ENSG00000171574	970.896237772567	-0.156584087149985	0.241313884648543	-0.648881382760214	0.516415049112537	0.784454894692389	ZNF584	ENST00000596921	processed_transcript
97190	ENSG00000171587	0.856132815602956	-0.540827285933056	4.28729436096825	-0.126146525150401	0.899615939850453	0.971457615647626	DSCAM	ENST00000400454	protein_coding
97193	ENSG00000171603	14263.1406104504	-0.166477001209097	0.10047879834517	-1.65683710345744	0.0975524133368076	0.346384324233055	CLSTN1	ENST00000377298	protein_coding
97198	ENSG00000171604	2393.85060112547	0.3436018334962	0.341740865846044	1.00544555198439	0.314682354918025	0.632362804381319	CXXC5	ENST00000502295	protein_coding
97214	ENSG00000171606	654.936743761508	-0.0649804782950961	0.15303407267183	-0.42461444801539	0.671117758889367	0.873520930772935	ZNF274	ENST00000424679	protein_coding
97228	ENSG00000171608	3994.76445756023	-1.80818673127678	0.322266551438865	-5.6108420908206	2.01344428897709e-08	4.3317240433053e-06	PIK3CD	ENST00000377346	protein_coding
97236	ENSG00000171612	911.391842273183	-0.0912062678373993	0.171339901681434	-0.532311895491661	0.594509994763314	0.833026444401324	SLC25A33	ENST00000302692	protein_coding
97237	ENSG00000171617	3917.98875034965	-0.377058304320772	0.374562322104746	-1.00666373008903	0.314096397370514	0.632011774507037	ENC1	ENST00000302351	protein_coding
97244	ENSG00000171621	5028.47574143212	0.0974733083456292	0.236941322535249	0.411381633657964	0.680792719095909	0.877710953344562	SPSB1	ENST00000328089	protein_coding
97248	ENSG00000171631	26.9037625901464	-0.655062427135078	0.529697509952442	-1.23667265718106	0.216208633708711	0.528280811539943	P2RY6	ENST00000540342	protein_coding
97260	ENSG00000171634	6395.60118420629	0.0590403981932772	0.0955572868566125	0.61785343782175	0.536671954358805	0.798144644412784	BPTF	ENST00000544778	protein_coding
97278	ENSG00000171649	253.609668699136	-0.00392935578143295	0.332474615972244	-0.0118185136328152	0.990570409957807	0.999627708401254	ZIK1	ENST00000598726	processed_transcript
97286	ENSG00000171658	12.6375137889793	-1.08779053388915	1.16394508892112	-0.934572038013792	0.350008894896089	0.662160689834194	NMRAL1P1	ENST00000423298	processed_transcript
97293	ENSG00000171680	296.819352131203	2.18862523883624	0.552568515563123	3.96082146773384	7.46923636104117e-05	0.00306082192517028	PLEKHG5	ENST00000489097	retained_intron
97305	ENSG00000171681	2432.47355781575	-0.183783029900177	0.173314142435085	-1.0604041154288	0.288960790727857	0.609182013887222	ATF7IP	ENST00000539659	processed_transcript
97329	ENSG00000171695	4.26918746872373	-1.14371682305411	0.826445684620274	-1.38389835452963	0.16638958069159	0.459433011531574	LKAAEAR1	ENST00000308906	protein_coding
97331	ENSG00000171700	802.260464021809	0.289898699370394	0.196370277133442	1.47628604288925	0.139867119362926	0.419213591543557	RGS19	ENST00000332298	protein_coding
97335	ENSG00000171703	1394.44961810824	0.0575779307156066	0.187699233590341	0.306756344254831	0.759028839390923	0.913571769947891	TCEA2	ENST00000475792	processed_transcript
97352	ENSG00000171720	4146.3294517245	-0.00971355112397084	0.113920250185006	-0.0852662376372603	0.932049732215656	0.981673707869687	HDAC3	ENST00000469550	retained_intron
97368	ENSG00000171723	872.329354161816	0.301963468365398	0.141404410977446	2.13546003464886	0.0327234513527402	0.187886931519309	GPHN	ENST00000315266	protein_coding
97384	ENSG00000171724	480.572983057127	5.75759862406999	1.72903094032664	3.32995696594203	0.000868594073807705	0.0177127326103308	VAT1L	ENST00000302536	protein_coding
97386	ENSG00000171729	853.081954409657	-1.57472337994121	0.328153556756908	-4.79873933259772	1.59667434259731e-06	0.000153352016993922	TMEM51	ENST00000376014	protein_coding
97392	ENSG00000171735	1149.73816723848	0.023135998162775	0.113618387117486	0.203628996588831	0.838643431870281	0.947395679415877	CAMTA1	ENST00000303635	protein_coding
97408	ENSG00000171757	69.059887575529	-0.333183774709716	0.436218714262568	-0.763799818338756	0.444986545109297	0.73540428634628	LRRC34	ENST00000446859	protein_coding
97420	ENSG00000171763	831.057119013252	-0.18646821936831	0.152720410274913	-1.22097772676649	0.222094453084986	0.535661707866849	SPATA5L1	ENST00000305560	protein_coding
97427	ENSG00000171766	17.8882615336139	-0.192851276371545	0.445303862638519	-0.433077932962137	0.664958153562771	0.870136227464842	GATM	ENST00000396659	protein_coding
97440	ENSG00000171786	11.3623112598155	0.340661066437379	0.441466438261552	0.771657904004811	0.440317069334241	0.73221272231971	NHLH1	ENST00000302101	protein_coding
97441	ENSG00000171790	5.4376410046089	0.109690903024701	0.654453438394162	0.167606886280329	0.866892553376043	0.95908877851195	SLFNL1	ENST00000302946	protein_coding
97446	ENSG00000171791	265.473795914505	0.415782353296377	0.352641213649915	1.17905207106378	0.23837744199986	0.555396408123556	BCL2	ENST00000398117	protein_coding
97450	ENSG00000171792	2201.46310078866	0.069409735362592	0.0944662271604284	0.734757144949973	0.462487410950613	0.747838150898711	RHNO1	ENST00000536063	processed_transcript
97460	ENSG00000171793	6435.94873949188	-0.137804277853907	0.123888999721278	-1.11232053018376	0.26600035977617	0.584982975317215	CTPS1	ENST00000372621	protein_coding
97472	ENSG00000171798	4.29210233462908	-0.671032821485485	0.677616982539378	-0.990283358853819	0.322035638108686	0.639238517250437	KNDC1	ENST00000304613	protein_coding
97477	ENSG00000171806	173.220647121892	0.211699129179087	0.224070624774247	0.944787516848203	0.344767366159894	0.658243641723753	METTL18	ENST00000303469	protein_coding
97480	ENSG00000171811	31.6238314664184	-1.1359024484791	0.730372318329272	-1.55523754114542	0.119889506482889	0.386766804554483	CFAP46	ENST00000368586	protein_coding
97488	ENSG00000171812	449.757721891751	0.936174772942083	0.561833179922391	1.6662860194042	0.0956564599724585	0.342763670860672	COL8A2	ENST00000397799	protein_coding
97492	ENSG00000171813	375.270651762169	-0.040210328687826	0.26134423362694	-0.153859636119712	0.877720410769803	0.962793907984578	PWWP2B	ENST00000631148	protein_coding
97494	ENSG00000171817	10.7327246660216	0.728478360708102	0.429881811906617	1.69460149401797	0.0901510434730294	0.332999772901526	ZNF540	ENST00000592533	protein_coding
97504	ENSG00000171823	590.627231162295	0.528156241903162	0.246075075648947	2.14632156674264	0.0318473321028913	0.185362637042469	FBXL14	ENST00000339235	protein_coding
97506	ENSG00000171824	8118.12983790423	-0.192095849965192	0.0598905972949392	-3.20744588702616	0.00133919252159726	0.023811064388135	EXOSC10	ENST00000304457	protein_coding
97517	ENSG00000171827	245.417361780053	-0.0178943708745739	0.164701841486352	-0.108647060124441	0.913482433075223	0.975260812424963	ZNF570	ENST00000587363	nonsense_mediated_decay
97524	ENSG00000171840	18.6420901684044	0.55941759614967	0.893842070992282	0.625857312275135	0.531408536031994	0.794763137591779	NINJ2	ENST00000305108	protein_coding
97529	ENSG00000171843	512.096165466387	-0.848806110377678	0.376571510675912	-2.25403697920256	0.0241938417087165	0.158692001451635	MLLT3	ENST00000380338	protein_coding
97539	ENSG00000171847	8.58732067793056	-0.25829295546864	0.60400987615831	-0.427630351198002	0.668920265074751	0.872085237111756	FAM90A1	ENST00000307435	protein_coding
97542	ENSG00000171848	7105.28242387471	-0.45470141769455	0.12945704197187	-3.51237299082851	0.000444124223328206	0.0109094805629073	RRM2	ENST00000360566	protein_coding
97553	ENSG00000171853	2429.28872051294	0.0446085937799056	0.0898827097850324	0.496297829544675	0.619684297395759	0.847132511131856	TRAPPC12	ENST00000382110	protein_coding
97576	ENSG00000171855	32.3787279411509	-0.738323493751295	2.19318285944361	-0.336644749238374	0.736384718170635	0.904496431203651	IFNB1	ENST00000380232	protein_coding
97577	ENSG00000171858	6087.81532771032	-0.255634305894901	0.0973548858911533	-2.6257984235194	0.0086445994340674	0.0829896975566828	RPS21	ENST00000343986	protein_coding
97582	ENSG00000171860	41.3830754301736	1.27851921527768	1.19990738407183	1.06551491577549	0.286642979420535	0.606554249951155	C3AR1	ENST00000307637	protein_coding
97584	ENSG00000171861	1694.17139711695	0.298206854449179	0.131981686625198	2.25945630848033	0.0238550151717935	0.157718745054077	MRM3	ENST00000304478	protein_coding
97588	ENSG00000171862	5509.3800571166	-0.108122017992745	0.105283341313891	-1.02696225863872	0.304438236010192	0.624021980827193	PTEN	ENST00000371953	protein_coding
97595	ENSG00000171863	15622.5324249683	-0.153407428585018	0.0981722616948362	-1.56263516737424	0.118138431633192	0.384137063370717	RPS7	ENST00000304921	protein_coding
97604	ENSG00000171865	2274.98842333809	-0.108838873596652	0.102519721601649	-1.06163840377519	0.288399872325887	0.608476498305298	RNASEH1	ENST00000436842	nonsense_mediated_decay
97608	ENSG00000171867	6847.38855151995	-0.771295541887025	0.21303424712025	-3.62052370599201	0.000294007310226766	0.00821464061327097	PRNP	ENST00000379440	protein_coding
97612	ENSG00000171872	50.3371594404914	-2.2562054517903	0.557511144906439	-4.04692439317772	5.18949939814446e-05	0.00233570899689707	KLF17	ENST00000372299	protein_coding
97614	ENSG00000171873	410.939899383146	-1.79372038373058	0.898880592589369	-1.99550462933401	0.0459878697564652	0.229023849523285	ADRA1D	ENST00000379453	protein_coding
97616	ENSG00000171877	224.788189370468	0.38762860991267	0.694049740982637	0.558502636084649	0.576501204959283	0.822011160722132	FRMD5	ENST00000417257	protein_coding
97628	ENSG00000171889	366.906375009564	0.525191172140394	0.347561886076494	1.51107239654237	0.13077000663497	0.405328615868715	MIR31HG	ENST00000304425	sense_overlapping
97629	ENSG00000171914	4446.2954820214	-0.541001190923563	0.364329060393498	-1.48492461825375	0.137563793829616	0.415980299680751	TLN2	ENST00000561322	processed_transcript
97641	ENSG00000171916	2.46554238170282	-2.00625806912081	1.90444066528387	-1.05346315361406	0.292128773017282	0.611793544525954	LGALS9C	ENST00000581545	protein_coding
97656	ENSG00000171928	893.061228977917	0.714042896801181	0.189030828484579	3.77738860124307	0.000158481353100166	0.00532744973530777	TVP23B	ENST00000307767	protein_coding
97666	ENSG00000171940	3551.50448430574	-0.493549809177373	0.196844091400839	-2.50731330397082	0.0121652828352416	0.10394118146044	ZNF217	ENST00000371471	protein_coding
97671	ENSG00000171943	809.562994676596	0.272275731416235	0.248338014577286	1.09639167358125	0.272907406218237	0.592502392568135	SRGAP2C	ENST00000367123	protein_coding
97676	ENSG00000171951	132.433056327876	0.368909930658574	0.625483500439367	0.589799619653333	0.555324997721734	0.808709994039841	SCG2	ENST00000305409	protein_coding
97679	ENSG00000171953	866.551605015108	0.576086496049368	0.198698934529412	2.89929333246674	0.00374004814921417	0.0487341399864812	ATPAF2	ENST00000584205	nonsense_mediated_decay
97692	ENSG00000171960	2320.93390209946	-0.197267959523435	0.0753704215048149	-2.61731267498395	0.00886251178246601	0.0841801671028582	PPIH	ENST00000304979	protein_coding
97698	ENSG00000171962	39.1142940147692	1.10606979489253	0.27018736735616	4.09371395012156	4.24517989924467e-05	0.00201597282663739	DRC3	ENST00000582416	protein_coding
97716	ENSG00000171970	160.449725097367	-0.169872510634496	0.142420034601761	-1.19275712233534	0.232964507094086	0.549440737296883	ZNF57	ENST00000306908	protein_coding
97721	ENSG00000171984	62.096797749301	-0.180114644978917	0.223978948904292	-0.804158809834764	0.421305263830677	0.718182280077053	C20orf196	ENST00000378979	protein_coding
97725	ENSG00000171988	3159.3163665464	0.0953782487746383	0.109417517114679	0.871690852522944	0.383377051888276	0.689111362212747	JMJD1C	ENST00000467356	retained_intron
97736	ENSG00000171992	1395.58366512683	0.0564575969189209	0.346807146286273	0.162792484305724	0.870681825985209	0.960294600725082	SYNPO	ENST00000394243	protein_coding
97741	ENSG00000172000	10.8828816658099	-5.39769956427951	2.07852267193184	-2.5968923202857	0.00940714093476489	0.0878027028505561	ZNF556	ENST00000586470	nonsense_mediated_decay
97744	ENSG00000172006	104.526707229828	0.855237289316445	0.364069421762584	2.34910497337555	0.0188186005272553	0.137708629844683	ZNF554	ENST00000317243	protein_coding
97748	ENSG00000172007	428.030514728376	0.44562961218654	0.180985673242881	2.46223695059282	0.0138073414134867	0.113076186969833	RAB33B	ENST00000507271	processed_transcript
97750	ENSG00000172009	7870.82244631897	-0.052008821471505	0.096627211595257	-0.538241977729366	0.590410002923196	0.829506307468587	THOP1	ENST00000307741	protein_coding
97764	ENSG00000172020	17.6561884460053	-0.386598145428091	0.959193354624847	-0.403045062357938	0.686915074504167	0.880131672496138	GAP43	ENST00000305124	protein_coding
97766	ENSG00000172031	9.7622960129055	-0.296132158517514	0.974358445338797	-0.303925275071173	0.761184821345673	0.914410837778913	EPHX4	ENST00000370383	protein_coding
97768	ENSG00000172037	12962.4866813759	-0.290806770437427	0.136745400328654	-2.12662926678705	0.0334508987954872	0.190639109055923	LAMB2	ENST00000467506	retained_intron
97787	ENSG00000172046	3239.28983350844	0.0715805305422776	0.112839587483807	0.634356542224595	0.525848163946722	0.790738617400557	USP19	ENST00000398896	protein_coding
97802	ENSG00000172053	7527.42119593111	-0.130377282435854	0.092948171604014	-1.40268797315668	0.160709905254355	0.451019162750089	QARS	ENST00000453392	protein_coding
97855	ENSG00000172057	1905.03575859819	-0.0236841897852835	0.151142108196202	-0.156701465051277	0.875480132402726	0.961578322916693	ORMDL3	ENST00000304046	protein_coding
97863	ENSG00000172058	2.64066261710059	2.37485898204858	1.77169204596121	1.34044682734924	0.180100120325731	0.479598216200988	SERF1A	ENST00000317633	protein_coding
97872	ENSG00000172059	301.415638522224	-0.149983045158441	0.258502418600032	-0.580199775192444	0.561779905226392	0.811803659392839	KLF11	ENST00000401510	protein_coding
97878	ENSG00000172061	686.174656918319	-3.45262656313009	0.819263241183336	-4.2143066960299	2.50546632254634e-05	0.00131791204066655	LRRC15	ENST00000347624	protein_coding
97880	ENSG00000172062	577.126862618027	-0.246112204771914	0.179718049846994	-1.36943509559249	0.170863310104571	0.466136603295681	SMN1	ENST00000503079	protein_coding
97891	ENSG00000172071	750.416932645209	0.14909402196427	0.167658319890874	0.889273028987246	0.373856362923788	0.681333823968012	EIF2AK3	ENST00000419748	protein_coding
97897	ENSG00000172081	2994.89126250807	0.0858545148488178	0.162720215042673	0.527620460840116	0.597762788844859	0.835076222507164	MOB3A	ENST00000357066	protein_coding
97906	ENSG00000172086	837.898334408767	0.440819902636448	0.201836051976168	2.18404937235146	0.0289586202933761	0.175596323842078	KRCC1	ENST00000347055	protein_coding
97907	ENSG00000172113	1006.71879609813	-0.438512319865716	0.138418211366479	-3.16802475293298	0.00153478452417814	0.0262474994063342	NME6	ENST00000421967	protein_coding
97926	ENSG00000172115	5021.87353120653	-0.276786977229769	0.109760630793605	-2.52173274906047	0.0116778392005657	0.101387018789738	CYCS	ENST00000305786	protein_coding
97930	ENSG00000172123	740.553647487937	-0.473440083541329	0.853023445855736	-0.555014150949138	0.578884981296418	0.822815240989108	SLFN12	ENST00000394562	protein_coding
97938	ENSG00000172137	8.21766405922384	0.511244423811811	0.789130163693048	0.647858170088493	0.517076687770598	0.784844635296786	CALB2	ENST00000302628	protein_coding
97943	ENSG00000172155	1.21004971049482	-0.0171714238392969	5.79283362761697	-0.00296425289299406	0.997634871846015	0.999627708401254	LCE1D	ENST00000326233	protein_coding
97944	ENSG00000172156	53.182046829383	-0.728506358916886	1.25056852505878	-0.582540136201368	0.560202914892765	0.810810454708636	CCL11	ENST00000305869	protein_coding
97945	ENSG00000172159	41.3634685440995	0.96282432099218	1.08661822461564	0.886074151142417	0.375577571028135	0.682822805519161	FRMD3	ENST00000328788	protein_coding
97952	ENSG00000172164	338.148309913523	-0.620184616021657	0.622186697557045	-0.996782185245603	0.318870247238733	0.636502144295632	SNTB1	ENST00000395601	protein_coding
97957	ENSG00000172167	747.176357680983	-0.21997663064762	0.150721971650799	-1.45948615346722	0.144431348936838	0.42606117973466	MTBP	ENST00000456899	retained_intron
97965	ENSG00000172171	475.938066252932	0.208089633275008	0.124253515937638	1.67471827018115	0.0939895210286606	0.339866604355296	TEFM	ENST00000579183	processed_transcript
97970	ENSG00000172172	2098.72901679805	-0.357255049920527	0.128231892693786	-2.78600777400706	0.00533615919549338	0.0611625620308176	MRPL13	ENST00000521648	nonsense_mediated_decay
97977	ENSG00000172175	3934.73628783881	-0.840746015582895	0.289401009685074	-2.90512467975766	0.0036710683321372	0.0481104055201026	MALT1	ENST00000348428	protein_coding
97982	ENSG00000172183	2055.85416784171	0.00647425034949873	0.809873411414741	0.00799415100958689	0.993621658268993	0.999627708401254	ISG20	ENST00000560741	protein_coding
97993	ENSG00000172197	176.127399216974	-0.538509428713291	0.262358033459337	-2.05257457380948	0.0401138556164136	0.211989557782246	MBOAT1	ENST00000324607	protein_coding
97994	ENSG00000172201	182.545851953142	1.38771408202567	0.86236209879053	1.60920115108486	0.107572364808046	0.365610087911578	ID4	ENST00000378700	protein_coding
97995	ENSG00000172216	5159.84304431914	-0.159411004025251	0.236199973181531	-0.674898484864501	0.499740263207816	0.773928305690538	CEBPB	ENST00000303004	protein_coding
97996	ENSG00000172239	4324.28690445631	-0.165261247197997	0.0873505871350275	-1.89193058247604	0.0585002304176363	0.260520380294976	PAIP1	ENST00000306846	protein_coding
98006	ENSG00000172244	426.924995690837	0.324663539679838	0.143625109409294	2.26049289720388	0.0237906767652129	0.157438517356749	C5orf34	ENST00000306862	protein_coding
98011	ENSG00000172247	4.60636918399049	1.40078584255345	0.819361819007894	1.7096059519219	0.0873387642889246	0.326722686251138	C1QTNF4	ENST00000302514	protein_coding
98013	ENSG00000172250	12.8025351938812	-0.454023224158959	0.569465042109228	-0.797280237742624	0.425288295071356	0.721037722282317	SERHL	ENST00000455578	retained_intron
98016	ENSG00000172260	1289.13185197376	0.36599247934864	0.400081289598084	0.914795290017962	0.360299107898767	0.67031087922294	NEGR1	ENST00000357731	protein_coding
98021	ENSG00000172262	2071.4531730666	-0.0923952526478684	0.0962702240754385	-0.95974901414446	0.337181548492032	0.651723762593899	ZNF131	ENST00000503599	retained_intron
98041	ENSG00000172264	13.072855037625	-2.66377113030925	0.724512648891038	-3.67663854369762	0.000236327529917849	0.00714327962990327	MACROD2	ENST00000217246	protein_coding
98055	ENSG00000172269	1527.63823426337	0.0405489100659674	0.141794811332073	0.285968927106965	0.774901920729409	0.919287192187581	DPAGT1	ENST00000409993	protein_coding
98070	ENSG00000172270	22917.6096230001	-0.130012247811529	0.0969224272310109	-1.34140519924919	0.179788930437636	0.479261895845758	BSG	ENST00000545507	protein_coding
98086	ENSG00000172273	802.435966484359	-0.0358449673688362	0.0898767730495071	-0.398823479666895	0.690023275131467	0.881908200628431	HINFP	ENST00000350777	protein_coding
98100	ENSG00000172292	2291.67270141327	-1.80842892313428	0.174839170586216	-10.3433853928203	4.48410971999012e-25	3.21570455052891e-21	CERS6	ENST00000305747	protein_coding
98102	ENSG00000172296	62.9969534217237	-1.74391221810035	1.53980522607333	-1.13255377275704	0.257401690774816	0.576544944631261	SPTLC3	ENST00000476791	processed_transcript
98108	ENSG00000172301	4378.00282846909	-0.439742258827019	0.208476554953524	-2.10931276624871	0.0349175935757874	0.194969402592653	COPRS	ENST00000302362	protein_coding
98113	ENSG00000172315	1534.19345894268	0.00945096810607275	0.11152067744872	0.0847463297595063	0.932463062601861	0.981673707869687	TP53RK	ENST00000372114	protein_coding
98115	ENSG00000172318	4.36749646391199	-1.48129494008064	1.92185645496133	-0.77076252820893	0.440847701758721	0.7326094154277	B3GALT1	ENST00000392690	protein_coding
98116	ENSG00000172331	825.891168462013	0.1523052595858	0.330802950410959	0.460410825830272	0.645221365567112	0.859185163512897	BPGM	ENST00000344924	protein_coding
98120	ENSG00000172336	3214.80653361441	-0.0928303910109346	0.167343288782614	-0.554730289372556	0.579079155122306	0.822987334852885	POP7	ENST00000303151	protein_coding
98122	ENSG00000172339	523.561928848563	-0.203701483767052	0.101225695061171	-2.01234956839717	0.0441831006730485	0.223449747973664	ALG14	ENST00000370205	protein_coding
98125	ENSG00000172340	2585.71970584999	-0.165036939339917	0.114233325819304	-1.44473548464285	0.148532198686584	0.432812516332965	SUCLG2	ENST00000493112	protein_coding
98129	ENSG00000172345	327.690316220988	0.501629651098667	0.622579373835703	0.805728027910937	0.42039968494575	0.717779486435136	STARD5	ENST00000302824	protein_coding
98135	ENSG00000172346	105.321960287342	1.26032992458317	0.862404599080926	1.46141373309734	0.143901934149557	0.425238295168181	CSDC2	ENST00000306149	protein_coding
98137	ENSG00000172348	348.613937043327	-2.85348793346839	0.779890410446826	-3.65883192721081	0.000253367429930747	0.00751492189064871	RCAN2	ENST00000330430	protein_coding
98141	ENSG00000172349	11.8754921548308	-0.193265324697398	0.426823999795285	-0.452798635479947	0.650693746276801	0.861796679229198	IL16	ENST00000560989	processed_transcript
98154	ENSG00000172350	22.0042782732548	0.921188578336497	0.272511860559743	3.38036141415777	0.000723905714602482	0.0155741075439578	ABCG4	ENST00000619701	protein_coding
98160	ENSG00000172354	15146.5253584696	-0.163573528294235	0.149702096844885	-1.09266023483774	0.274543005239973	0.593798955939759	GNB2	ENST00000303210	protein_coding
98173	ENSG00000172361	10.9960764176329	0.26262956527527	0.482339544579674	0.544491050395078	0.586103605348463	0.826956516622956	CFAP53	ENST00000398545	protein_coding
98174	ENSG00000172366	742.090017147943	0.0170981232380821	0.155856647849553	0.109704163883896	0.912643998049654	0.975238548244037	MCRIP2	ENST00000619377	processed_transcript
98185	ENSG00000172375	1293.31277899569	0.0410015684538039	0.155845505331996	0.263091119416364	0.792480348587662	0.926699761904281	C2CD2L	ENST00000534024	processed_transcript
98195	ENSG00000172379	2760.72121241716	-0.468344047977848	0.411672995737279	-1.13766035865208	0.255262332325381	0.574146766089727	ARNT2	ENST00000529181	retained_intron
98205	ENSG00000172380	16671.7668074729	0.0461958215968339	0.0938757674621713	0.492095274911592	0.622651992408238	0.848531287872282	GNG12	ENST00000370982	protein_coding
98207	ENSG00000172382	32.5115312007115	-0.839926407777982	0.384500181645078	-2.18446296744092	0.0289282456361515	0.175461594760689	PRSS27	ENST00000302641	protein_coding
98212	ENSG00000172403	518.049087362456	0.387637206289162	0.528371135688325	0.733645689755886	0.463164706804307	0.748337369348331	SYNPO2	ENST00000610556	protein_coding
98218	ENSG00000172409	1011.58679434674	-0.0453558385945394	0.0758905261444847	-0.597648229611537	0.550074675885692	0.804699407424107	CLP1	ENST00000529773	protein_coding
98224	ENSG00000172425	7.67609137580175	-0.467852148901835	0.601737897562345	-0.777501551418175	0.436862919496009	0.729793835824335	TTC36	ENST00000302783	protein_coding
98227	ENSG00000172426	22.7732307862428	-0.904219206114187	0.447798641337547	-2.01925401875571	0.0434608243684853	0.221883287960036	RSPH9	ENST00000372165	protein_coding
98229	ENSG00000172428	1222.66246298874	-0.235136934854954	0.124619440213964	-1.88683992201568	0.0591818597192414	0.261713983555963	COPS9	ENST00000307266	protein_coding
98234	ENSG00000172432	4785.94371076786	-0.0157737502397072	0.19332369158918	-0.0815924324124071	0.934970819290346	0.983039888877554	GTPBP2	ENST00000496137	nonsense_mediated_decay
98244	ENSG00000172456	114.997086903938	-0.0962473036585491	0.281377671853066	-0.342057360218721	0.732307725624169	0.902289010313176	FGGY	ENST00000582567	protein_coding
98269	ENSG00000172458	75.7016413562019	-0.0884796716117804	0.378761369145115	-0.233602681845522	0.815293445538424	0.936886751742736	IL17D	ENST00000498088	protein_coding
98272	ENSG00000172460	2.49288060388808	4.35353401484813	1.36283574287378	3.19446715248893	0.00140089226133739	0.0245842913975272	PRSS30P	ENST00000506153	processed_transcript
98278	ENSG00000172465	397.033484162707	0.351191575781874	0.242789715083391	1.44648456653631	0.148041337726747	0.43221079384628	TCEAL1	ENST00000372626	protein_coding
98282	ENSG00000172466	2710.63742930304	0.0433733640995351	0.121592410282381	0.356711113784213	0.721308084594971	0.896126472944286	ZNF24	ENST00000261332	protein_coding
98288	ENSG00000172469	556.318067639855	0.350857233101704	0.189287985849062	1.85356313834665	0.0638016853500519	0.272671724000997	MANEA	ENST00000369293	protein_coding
98291	ENSG00000172493	2626.36299859624	0.577969959773612	0.26928176295626	2.14633903695696	0.0318459392707902	0.185362637042469	AFF1	ENST00000544085	protein_coding
98302	ENSG00000172500	3619.29962352557	-0.0670270059245333	0.104925849965401	-0.638803554573401	0.522950735599741	0.788593147269464	FIBP	ENST00000534032	retained_intron
98315	ENSG00000172508	14.5937505916636	1.50102633750188	0.561184617242092	2.67474604859731	0.00747858759364004	0.0759945823863514	CARNS1	ENST00000525907	processed_transcript
98322	ENSG00000172530	833.358500963292	0.145967931145855	0.182593545904605	0.799414516119395	0.424050096071802	0.720278225752201	BANP	ENST00000569400	processed_transcript
98349	ENSG00000172531	10135.5073966595	-0.0898126903820482	0.0486607585977954	-1.84569030508532	0.0649371857111912	0.275989453455268	PPP1CA	ENST00000312989	protein_coding
98360	ENSG00000172534	19592.1473998718	-0.107546023804865	0.137035089398116	-0.784806462908345	0.432567050260786	0.726671524584058	HCFC1	ENST00000444191	protein_coding
98364	ENSG00000172543	4.44098938253629	0.304621202238967	0.680307499183483	0.447769872601109	0.654319288507172	0.863393018845143	CTSW	ENST00000307886	protein_coding
98368	ENSG00000172548	24.5772174198132	0.702008949159044	0.700284247240528	1.00246285979631	0.316120095639419	0.633417876277029	NIPAL4	ENST00000435489	protein_coding
98373	ENSG00000172554	6.02084567447719	1.93413530035157	2.31941762153297	0.833888335759582	0.404343910746395	0.704800197323211	SNTG2	ENST00000452177	nonsense_mediated_decay
98385	ENSG00000172572	78.7154836460065	4.62389969360841	1.37072711733479	3.37331890143023	0.000742678828358659	0.0158436804446297	PDE3A	ENST00000359062	protein_coding
98388	ENSG00000172575	416.999505124075	1.18488457300908	0.831063835654239	1.42574435581871	0.153942148015868	0.441235194832586	RASGRP1	ENST00000310803	protein_coding
98401	ENSG00000172586	1173.56557103578	0.0116394528487193	0.074765880101139	0.155678670978983	0.876286310259383	0.961858350965324	CHCHD1	ENST00000372837	protein_coding
98403	ENSG00000172590	2656.50298550293	-0.014033777175952	0.103461304120733	-0.135642763207154	0.892103697700158	0.968448831987143	MRPL52	ENST00000557543	retained_intron
98420	ENSG00000172594	130.609537362595	0.161221439415925	0.282203542812859	0.571294881024358	0.567799771092894	0.816223619024289	SMPDL3A	ENST00000368440	protein_coding
98423	ENSG00000172602	33.2971802823025	1.19845505825128	0.577457672071256	2.07539897072039	0.0379495735147341	0.205240604473602	RND1	ENST00000550607	protein_coding
98428	ENSG00000172613	1150.5673820054	0.261619671357222	0.195362296135015	1.33915129240914	0.180521425273313	0.480123825327658	RAD9A	ENST00000622583	processed_transcript
98439	ENSG00000172638	8361.24485696521	-0.334880149110651	0.22485235000821	-1.48933355198833	0.136399556700863	0.413601136414708	EFEMP2	ENST00000527277	nonsense_mediated_decay
98459	ENSG00000172650	7.68358695329383	0.117568363701523	0.579326893199607	0.202939592623079	0.839182247677909	0.947501367689108	AGAP5	ENST00000443782	protein_coding
98463	ENSG00000172661	2765.57347215996	-0.0260642897487775	0.0942036942108756	-0.276680123503781	0.782025735424817	0.922237867858317	FAM21C	ENST00000374362	protein_coding
98473	ENSG00000172663	520.257043258282	0.232853543434594	0.187420286113024	1.24241376568048	0.214083939250518	0.52537163078453	TMEM134	ENST00000308022	protein_coding
98490	ENSG00000172667	618.336225155933	0.547835080805283	0.362845915553269	1.50982843494308	0.131087207401038	0.405844032238587	ZMAT3	ENST00000311417	protein_coding
98493	ENSG00000172671	192.312937855002	0.382785404101368	0.141224756941582	2.71046955499246	0.00671880164150525	0.0712060583819428	ZFAND4	ENST00000344646	protein_coding
98502	ENSG00000172687	310.831670256652	-0.388550239988615	0.197016176747085	-1.97217429758271	0.048589712703641	0.235353709064938	ZNF738	ENST00000311015	protein_coding
98507	ENSG00000172716	4727.83740165286	0.113451374242455	0.22799398988339	0.497606863674261	0.618761165046274	0.846601665799375	SLFN11	ENST00000308377	protein_coding
98520	ENSG00000172717	36.247635058451	-0.102370873054076	0.330302532720448	-0.309930633019751	0.756613707231168	0.912799980992932	FAM71D	ENST00000524532	protein_coding
98531	ENSG00000172725	4472.17018181489	0.0594120906424113	0.169506810710755	0.350499725605666	0.725963696040693	0.899190111256766	CORO1B	ENST00000616321	nonsense_mediated_decay
98541	ENSG00000172728	292.513747221887	1.26681436836814	0.198258736925946	6.38970260786702	1.66208681843041e-10	7.01139917876703e-08	FUT10	ENST00000327671	protein_coding
98552	ENSG00000172731	411.075317642673	0.0387669864166549	0.268026733276126	0.144638506550451	0.884996293067562	0.965367924874447	LRRC20	ENST00000355790	protein_coding
98559	ENSG00000172732	2417.1491016633	-0.168011347716604	0.121915788815007	-1.37809343112681	0.168174443426485	0.462082372398134	MUS81	ENST00000529857	protein_coding
98576	ENSG00000172733	11.7304178874845	-0.703314228924529	1.10484114725466	-0.636574977925239	0.524401728138489	0.789833294537346	PURG	ENST00000339382	protein_coding
98579	ENSG00000172738	214.939373225414	0.218439918345143	0.378086947623888	0.577750487600651	0.563432587491438	0.813123395259391	TMEM217	ENST00000356757	protein_coding
98585	ENSG00000172746	19.3470648562483	-0.531462301034239	0.884447692116182	-0.600897380106935	0.547908338297613	0.803599434475241	RPL12P13	ENST00000310055	unprocessed_pseudogene
98586	ENSG00000172748	91.4652479188573	0.959988482347158	0.311829152698937	3.07857194889665	0.00207995298186009	0.0327106055933757	ZNF596	ENST00000521145	protein_coding
98598	ENSG00000172757	41060.4665501112	-0.179805195887563	0.103912195182731	-1.73035701508733	0.0835665087340637	0.318117136057281	CFL1	ENST00000530157	processed_transcript
98613	ENSG00000172765	608.880616670062	0.155434922736723	0.128782052471453	1.20696106137289	0.227447140135609	0.542253742561779	TMCC1	ENST00000432054	protein_coding
98627	ENSG00000172766	1081.58665503444	-0.170065931105411	0.160302478563549	-1.06090643531748	0.288732424412204	0.6088795705552	NAA16	ENST00000379406	protein_coding
98638	ENSG00000172771	5.90418415066384	-0.201181277297702	0.698127586732022	-0.288172650846593	0.773214582658505	0.918408744210835	EFCAB12	ENST00000505956	protein_coding
98643	ENSG00000172775	3895.25727123493	-0.00430089538518744	0.099628480912537	-0.0431693361756982	0.965566548479079	0.995743395838314	FAM192A	ENST00000309137	protein_coding
98664	ENSG00000172780	295.014886105829	-0.146835547769371	0.266027660722047	-0.551955940862813	0.580978539974394	0.823940165392823	RAB43	ENST00000315150	protein_coding
98672	ENSG00000172785	510.790033947362	0.392193868016197	0.279711838799847	1.4021353894028	0.160874820950421	0.451207867315737	CBWD1	ENST00000356521	protein_coding
98701	ENSG00000172789	41.9456433019104	0.14401358124009	0.35360426923658	0.40727331022052	0.683807263155728	0.879101304884974	HOXC5	ENST00000312492	protein_coding
98702	ENSG00000172795	1442.64061679565	0.236445904822292	0.167638837623654	1.41044824799555	0.158407367402261	0.446993033535635	DCP2	ENST00000515408	protein_coding
98710	ENSG00000172799	4.51666650702533	-1.84637263851945	1.01717893442373	-1.81518961515408	0.0694947750578628	0.286309956069487	ZBTB8OSP2	ENST00000423890	processed_pseudogene
98711	ENSG00000172803	134.557468070045	-0.421264424128501	0.306697288796414	-1.37355118391065	0.169581060770303	0.463926857028827	SNX32	ENST00000308342	protein_coding
98720	ENSG00000172809	6789.07698129641	-0.181121716030422	0.0873307102572949	-2.0739750712756	0.0380816261088913	0.205541421000172	RPL38	ENST00000439590	protein_coding
98728	ENSG00000172817	23.6282124238851	-2.82117138304454	2.39351432888725	-1.17867327928474	0.238528299654041	0.55549879181176	CYP7B1	ENST00000523954	processed_transcript
98730	ENSG00000172819	2374.61668755328	-0.0344248441918472	0.296598354892413	-0.116065526406356	0.907600610061647	0.973284787545408	RARG	ENST00000425354	protein_coding
98748	ENSG00000172824	41.7695132373844	0.105524457807945	0.422672148846734	0.249660305501249	0.802850057848293	0.931183144350001	CES4A	ENST00000540947	protein_coding
98759	ENSG00000172828	23.2624079136069	1.58617644231062	0.906721787538713	1.74935295931983	0.080230026825572	0.310109377852202	CES3	ENST00000303334	protein_coding
98767	ENSG00000172830	562.182162489927	0.329620342195886	0.241999352752953	1.36207117269599	0.173175424858663	0.469427201252983	SSH3	ENST00000308127	protein_coding
98778	ENSG00000172831	2731.60235664423	-0.00511168419378665	0.198709640408306	-0.0257243895328038	0.979477170257973	0.999405825986721	CES2	ENST00000417689	protein_coding
98790	ENSG00000172840	1046.90328642111	0.51411264298576	0.187746761231193	2.73833028923827	0.00617520229549497	0.0674040092264225	PDP2	ENST00000566543	protein_coding
98799	ENSG00000172845	5554.55925289637	-0.160518132047939	0.0941881066132639	-1.7042293111064	0.0883382552658249	0.329434776181133	SP3	ENST00000310015	protein_coding
98806	ENSG00000172869	1672.01619249383	-0.000811748089361333	0.141319890458725	-0.00574404697545685	0.995416938804082	0.999627708401254	DMXL1	ENST00000509902	processed_transcript
98821	ENSG00000172878	293.690083752953	0.319884421471307	0.221805855713543	1.44218203997477	0.149251025832132	0.434004760770191	METAP1D	ENST00000315796	protein_coding
98828	ENSG00000172888	2032.06508875356	0.125670279526461	0.119845898451043	1.04859891870056	0.294362753738552	0.61414754724328	ZNF621	ENST00000403205	protein_coding
98836	ENSG00000172889	518.930852295025	0.898138429821491	0.322355129981326	2.78617694054852	0.00533337506106912	0.0611625620308176	EGFL7	ENST00000371699	protein_coding
98843	ENSG00000172890	1423.861153116	0.104902482478964	0.12594662980209	0.832912183865542	0.404894257665916	0.705164337361331	NADSYN1	ENST00000528211	processed_transcript
98866	ENSG00000172893	2522.41427206466	0.070472554622974	0.266653042708286	0.264285582145297	0.791559869222974	0.926125747370638	DHCR7	ENST00000534795	protein_coding
98878	ENSG00000172901	5.98754562644688	-1.07650356445225	0.777097690407985	-1.38528730395154	0.165964634310653	0.458534812146179	LVRN	ENST00000504467	nonsense_mediated_decay
98888	ENSG00000172915	179.636498612846	-0.202188719748617	0.431749597819728	-0.468300887295877	0.639569433999148	0.856105750002322	NBEA	ENST00000379939	protein_coding
98896	ENSG00000172922	2836.85680019237	0.239275468013552	0.124267904410848	1.92548083230302	0.0541692316690887	0.250461390528428	RNASEH2C	ENST00000534482	nonsense_mediated_decay
98903	ENSG00000172927	186.761333956841	0.82897416349869	0.582558324862373	1.42298912936234	0.154739306556381	0.442298247450717	MYEOV	ENST00000441339	protein_coding
98915	ENSG00000172932	1256.87576493419	-0.0706730126357842	0.0916466678250522	-0.771146560076735	0.440620065561465	0.732403622845503	ANKRD13D	ENST00000447274	protein_coding
98933	ENSG00000172935	3706.35548357427	-0.508118147140895	0.284968677874909	-1.78306665465859	0.0745754537095463	0.298385030892166	MRGPRF	ENST00000309099	protein_coding
98936	ENSG00000172936	6799.0326539249	0.0305699559717849	0.448129835898561	0.0682167388174188	0.945613102360806	0.987058980713012	MYD88	ENST00000396334	protein_coding
98947	ENSG00000172939	5381.79143118996	-0.0630040229431884	0.181615747311106	-0.346908370424857	0.72866015802545	0.900567444633749	OXSR1	ENST00000492714	processed_transcript
98953	ENSG00000172943	1508.39368551108	0.119473538722318	0.108266613242108	1.10351229381443	0.269804755735591	0.589476948806286	PHF8	ENST00000338154	protein_coding
98971	ENSG00000172954	932.837001737234	-0.104637015540793	0.10062668713668	-1.0398535271132	0.298407956270865	0.617837433472369	LCLAT1	ENST00000466477	protein_coding
98983	ENSG00000172965	3264.34369657433	-0.143812795675282	0.104463571619448	-1.37667890773618	0.168611542690994	0.46286718978428	MIR4435-2HG	ENST00000609220	lincRNA
99003	ENSG00000172971	7.55056586395103	0.703370492041183	0.891325124908965	0.78912898602855	0.430036622057628	0.724912620566692	UNC93B3	ENST00000308076	unprocessed_pseudogene
99004	ENSG00000172974	118.966005279129	-0.563536359157799	0.196030416340766	-2.87473938829056	0.00404361107964175	0.051036018794098	AC007318.5	ENST00000467568	processed_pseudogene
99005	ENSG00000172977	2327.36203237249	-0.236417676025646	0.0721130913905324	-3.27842935959177	0.0010438648722713	0.0199446792735744	KAT5	ENST00000377046	protein_coding
99022	ENSG00000172985	1172.47456180762	-0.0358119121054889	0.399385849895431	-0.0896674534535094	0.928551480106006	0.980266771823967	SH3RF3	ENST00000309415	protein_coding
99023	ENSG00000172986	554.821990953085	0.388360168677886	0.290315675653963	1.33771684151422	0.180988758823406	0.480653884268196	GXYLT2	ENST00000389617	protein_coding
99026	ENSG00000172992	903.158618422656	0.405202441860279	0.240701251970713	1.68342473727383	0.0922928978169636	0.337915146976541	DCAKD	ENST00000452796	protein_coding
99034	ENSG00000173011	1634.59609840701	0.0356026280956514	0.124081079649629	0.286930353895884	0.774165648201048	0.918759760021471	TADA2B	ENST00000506692	protein_coding
99039	ENSG00000173013	165.607085256507	0.545434786319866	0.238743694905685	2.28460394120707	0.0223360616345953	0.151987400767329	CCDC96	ENST00000310085	protein_coding
99040	ENSG00000173020	3846.31714049461	-0.0781296637195524	0.0959149479295319	-0.814572341497321	0.415317147742839	0.714010957051257	GRK2	ENST00000308595	protein_coding
99054	ENSG00000173039	9567.0142109581	-0.240594386940592	0.211631802585671	-1.13685364865329	0.255599471611093	0.574724815242585	RELA	ENST00000406246	protein_coding
99081	ENSG00000173040	576.131862791831	-0.139426644048895	0.132134408842515	-1.0551880109826	0.291339346238521	0.611456966936575	EVC2	ENST00000475313	nonsense_mediated_decay
99085	ENSG00000173041	333.476729711304	0.0629345495038336	0.307934447068405	0.204376451231691	0.838059330998048	0.947103453647738	ZNF680	ENST00000309683	protein_coding
99090	ENSG00000173064	2832.97462495153	0.130299159890677	0.153255589773096	0.85020820502269	0.395209340789458	0.698646980915727	HECTD4	ENST00000377560	protein_coding
99105	ENSG00000173065	1143.94058760638	0.182891519060053	0.11396578098322	1.60479327638689	0.108539306146648	0.367560936949314	FAM222B	ENST00000581407	protein_coding
99120	ENSG00000173068	1761.04228533564	0.259534379696318	0.317334895489153	0.817856414108701	0.413439180676473	0.71220900857246	BNC2	ENST00000380672	protein_coding
99134	ENSG00000173077	14.3447721426974	-1.65989542436779	0.715207470549245	-2.32085862175498	0.0202944754014693	0.144002422093407	DEC1	ENST00000374016	protein_coding
99138	ENSG00000173083	333.530415895472	0.313895029480294	0.571244297393392	0.549493502014126	0.582666822698389	0.82497492751123	HPSE	ENST00000311412	protein_coding
99145	ENSG00000173085	1289.87888537719	0.128961557506141	0.11266408330082	1.14465545476287	0.252351910792093	0.571183483301536	COQ2	ENST00000503391	nonsense_mediated_decay
99150	ENSG00000173110	12.1034755592326	0.37396534357084	0.689762441168756	0.542165419933827	0.587704554817469	0.828047565066212	HSPA6	ENST00000309758	protein_coding
99151	ENSG00000173113	3736.89103108736	-0.261450471263626	0.068823693196145	-3.7988439608799	0.000145372576636488	0.00501209232973942	TRMT112	ENST00000535750	protein_coding
99157	ENSG00000173114	105.771409426774	-2.40710638610777	1.63491909220988	-1.47230917883168	0.140937405768577	0.421080614749513	LRRN3	ENST00000308478	protein_coding
99162	ENSG00000173120	7912.96799284003	0.0215418804648293	0.1074342978809	0.200512135228084	0.841080068172792	0.948822641008308	KDM2A	ENST00000398645	protein_coding
99177	ENSG00000173137	596.059545433214	-0.261451991524038	0.154897547577711	-1.68790271771649	0.0914299048732877	0.336013490509722	ADCK5	ENST00000534714	processed_transcript
99185	ENSG00000173141	2039.34983767098	0.102098396741786	0.0909769656642796	1.1222444714033	0.261758508838929	0.581334490368858	MRPL57	ENST00000309594	protein_coding
99186	ENSG00000173145	2774.2663711114	0.125662555948231	0.139549397206211	0.900487988224997	0.367860614785076	0.676192179296491	NOC3L	ENST00000371361	protein_coding
99189	ENSG00000173153	1342.06377269123	-0.0131623107792896	0.17811089976487	-0.0738995243787194	0.941090334306617	0.985270756581777	ESRRA	ENST00000406310	protein_coding
99196	ENSG00000173156	416.474411033779	0.59484225175399	0.511376057117575	1.16321881612307	0.244740734206505	0.562993008430288	RHOD	ENST00000308831	protein_coding
99199	ENSG00000173163	841.478541580826	-0.304186616149642	0.071064771574143	-4.28041362002099	1.86546283240236e-05	0.00105337447181901	COMMD1	ENST00000472729	processed_transcript
99207	ENSG00000173166	7412.26147632088	-0.0671525951476834	0.244238401541885	-0.274946915488092	0.783357022258525	0.922903618469411	RAPH1	ENST00000457812	protein_coding
99220	ENSG00000173171	1006.72927262277	-0.036115040373118	0.11686501404586	-0.309032097141972	0.75729711102799	0.913209605777052	MTX1	ENST00000368376	protein_coding
99227	ENSG00000173175	12.4276855392962	-1.46635057663683	0.549307335549469	-2.66945384075392	0.00759747151366077	0.0767020188385254	ADCY5	ENST00000462833	protein_coding
99237	ENSG00000173193	14851.5591596334	0.0313972563523555	0.693770071243223	0.0452559971289799	0.963903260681132	0.995220749162253	PARP14	ENST00000474629	protein_coding
99243	ENSG00000173200	11.9938055278091	0.186397411044174	0.631321053811773	0.295249793934082	0.767803066379632	0.915965130868992	PARP15	ENST00000464300	protein_coding
99249	ENSG00000173207	3143.71018167025	-0.198490478791314	0.132062299511162	-1.5030063805192	0.132837398650286	0.408701992298271	CKS1B	ENST00000368439	protein_coding
99256	ENSG00000173209	615.051263770147	0.3184177432539	0.129076923553065	2.46688357987549	0.0136294662613126	0.112217503691496	AHSA2	ENST00000357022	protein_coding
99267	ENSG00000173210	1043.26205580359	-0.0827877737093647	0.561884750322411	-0.147339420872093	0.882864118645468	0.96495742222998	ABLIM3	ENST00000326685	protein_coding
99279	ENSG00000173213	18.9181547595755	-0.195098305707755	0.306008183872471	-0.637559111128419	0.523760719668372	0.789372775839823	TUBB8P12	ENST00000308911	transcribed_unprocessed_pseudogene
99281	ENSG00000173214	210.722361254552	0.40978975997245	0.17137938193668	2.39112637320547	0.0167967702574886	0.127691065483961	MFSD4B	ENST00000368847	protein_coding
99282	ENSG00000173218	3168.93935430209	-0.633810832808304	0.150271370359438	-4.21777502455908	2.4672480003802e-05	0.00130098954608283	VANGL1	ENST00000369510	protein_coding
99288	ENSG00000173221	636.929921384546	-0.221385692362791	0.453311652676498	-0.488374148459804	0.625284849504323	0.849297202745561	GLRX	ENST00000508780	protein_coding
99295	ENSG00000173226	816.396595551852	-0.164540652567858	0.146105884448688	-1.12617402912095	0.260091864082672	0.579494810704322	IQCB1	ENST00000310864	protein_coding
99302	ENSG00000173227	13.3628391538801	1.62681097085054	1.00825124147435	1.61349761243208	0.106636441553054	0.363577876952838	SYT12	ENST00000393946	protein_coding
99309	ENSG00000173230	5030.82407241631	0.157865102550176	0.0941373016810058	1.67696651307384	0.0935490302898157	0.339356629773899	GOLGB1	ENST00000340645	protein_coding
99318	ENSG00000173253	15.7812460076733	3.53279304337441	1.1866441858402	2.97712918963407	0.00290961376217454	0.0407800850028815	DMRT2	ENST00000635183	protein_coding
99327	ENSG00000173258	47.2904358174219	0.377079735572239	0.337342667992462	1.11779437156958	0.263654825936729	0.582847300164692	ZNF483	ENST00000358151	protein_coding
99331	ENSG00000173261	8.5047652055738	0.42585241075812	0.508006720980196	0.83828105647193	0.401872872553833	0.703375608535891	PLAC8L1	ENST00000311450	protein_coding
99333	ENSG00000173262	18.5863470721565	0.600085626863884	1.33046264544921	0.45103530633983	0.651964102877685	0.862171400243742	SLC2A14	ENST00000340749	protein_coding
99354	ENSG00000173264	1460.32615886639	0.105539499205546	0.14438188754433	0.730974646478023	0.464794639226541	0.749426056233216	GPR137	ENST00000546139	protein_coding
99373	ENSG00000173267	64.3363235847764	1.07857008969993	0.505914355511755	2.13192228674536	0.0330132357340197	0.188944275740374	SNCG	ENST00000465679	processed_transcript
99377	ENSG00000173269	21.0981018172827	-1.53511970630952	0.913449661976825	-1.68057394973175	0.0928456992897131	0.338598087436983	MMRN2	ENST00000372027	protein_coding
99384	ENSG00000173272	2866.35944832556	0.0699625475897999	0.192032102914236	0.364327352187806	0.715613577254068	0.893899861215343	MZT2A	ENST00000427024	nonsense_mediated_decay
99391	ENSG00000173273	2333.37810821786	0.0180018641440192	0.0985964257723572	0.182581305589946	0.855126553740248	0.954408947629261	TNKS	ENST00000520408	protein_coding
99404	ENSG00000173275	231.624682123688	0.22245597537282	0.209067792241185	1.06403752097879	0.287311702475038	0.607470101681157	ZNF449	ENST00000370761	protein_coding
99406	ENSG00000173276	1505.22759738301	0.180016438694664	0.199327341912589	0.903119647146085	0.366462397655082	0.675530530848484	ZBTB21	ENST00000398505	protein_coding
99414	ENSG00000173281	278.702149764984	-0.0858429413517575	0.228234567121398	-0.376117178192809	0.706829784039845	0.889565607745127	PPP1R3B	ENST00000310455	protein_coding
99416	ENSG00000173295	121.877440781977	0.57603388349728	0.536805591347547	1.07307727933917	0.283236444238998	0.603421733412019	FAM86B3P	ENST00000522601	processed_transcript
99424	ENSG00000173320	6.85159461393849	0.581095334319922	0.834362722323541	0.696454094571342	0.486144496182564	0.764439038851701	STOX2	ENST00000513034	nonsense_mediated_decay
99429	ENSG00000173327	5868.50740741355	-0.141299847002978	0.141318163228014	-0.999870390156387	0.317373235503238	0.63486064506645	MAP3K11	ENST00000309100	protein_coding
99442	ENSG00000173334	697.380061589709	0.242714383020846	0.195109869853421	1.24398823700302	0.213503892232664	0.525214414791324	TRIB1	ENST00000311922	protein_coding
99446	ENSG00000173338	11.2269466185194	-0.425259302498541	0.428707205378808	-0.991957441262924	0.321218286555245	0.63895085820794	KCNK7	ENST00000342202	protein_coding
99452	ENSG00000173349	321.114461523416	0.183475275947992	0.198465187942375	0.924470824582418	0.3552412348185	0.666450008334893	SFT2D3	ENST00000310981	protein_coding
99453	ENSG00000173376	2033.35816205693	-0.277407930684632	0.979941879653262	-0.283086105864553	0.777110832069812	0.920231310058891	NDNF	ENST00000379692	protein_coding
99457	ENSG00000173391	108.567941618231	1.05381991173162	1.27423166288699	0.827023799851287	0.408223571953641	0.707394200984675	OLR1	ENST00000309539	protein_coding
99468	ENSG00000173402	11776.5782977388	0.116761948280421	0.158668143258207	0.735887783664361	0.461798992376442	0.747340418383239	DAG1	ENST00000469139	processed_transcript
99490	ENSG00000173406	61.9304032394854	-1.44629062874478	1.49785844491049	-0.965572303350207	0.334258239972224	0.648778902471692	DAB1	ENST00000371236	protein_coding
99501	ENSG00000173409	461.348325220789	0.484542668689579	0.147502893864677	3.28497059274044	0.00101993016292361	0.0195917656474452	ARV1	ENST00000497753	processed_transcript
99508	ENSG00000173418	3182.78098910536	-0.195503681504158	0.108341919233002	-1.80450635255689	0.0711519642009133	0.290838512653096	NAA20	ENST00000334982	protein_coding
99515	ENSG00000173421	129.302882680236	-5.19064818329352	1.22538319420584	-4.23593877232624	2.27598794254874e-05	0.00122720813523793	CCDC36	ENST00000296449	protein_coding
99520	ENSG00000173432	2.18792037546982	0.707996130869307	2.19279920624125	0.32287321559319	0.746791261696867	0.908788234863194	SAA1	ENST00000356524	protein_coding
99523	ENSG00000173436	408.077416439442	0.0638144430133827	0.156345669643102	0.408162523202947	0.683154360234651	0.878823717296625	MINOS1	ENST00000486890	processed_transcript
99533	ENSG00000173442	5018.31896269982	0.0744202792267951	0.21075057336733	0.35312017442099	0.723998348917293	0.898016747109059	EHBP1L1	ENST00000309295	protein_coding
99544	ENSG00000173451	397.543526147898	0.0868895841285499	0.229649064092054	0.378358102490331	0.705164588158732	0.888538769453378	THAP2	ENST00000308086	protein_coding
99548	ENSG00000173456	6097.42352015918	-0.0649268939677733	0.0928192594247487	-0.699498082296287	0.484240811058262	0.762825212089364	RNF26	ENST00000311413	protein_coding
99549	ENSG00000173457	12495.9742641044	-0.2279712747954	0.138903220802143	-1.64122382100936	0.100750962654247	0.35296424044661	PPP1R14B	ENST00000392210	protein_coding
99552	ENSG00000173465	1742.91386691484	-0.144882226894101	0.151852510198787	-0.954098333339623	0.340033869668981	0.653927654604314	SSSCA1	ENST00000309328	protein_coding
99559	ENSG00000173473	11152.7148648928	-0.142889984629108	0.118572286867845	-1.20508753270793	0.22816951219916	0.543087950562774	SMARCC1	ENST00000254480	protein_coding
99567	ENSG00000173480	224.771566342938	0.190678166690719	0.181010919457298	1.05340698374664	0.29215450478616	0.611793544525954	ZNF417	ENST00000594396	protein_coding
99574	ENSG00000173482	2803.24558646182	0.0477184061358481	0.253926567537366	0.187922069748871	0.850937741790911	0.953241476744221	PTPRM	ENST00000580170	protein_coding
99589	ENSG00000173486	2168.23988849992	0.00805682222957594	0.0965936016095799	0.0834094815321275	0.933525949612381	0.98223152032059	FKBP2	ENST00000536642	retained_intron
99595	ENSG00000173511	1819.72326155711	0.153391086828692	0.212665869301594	0.721277407288892	0.470738854459784	0.753415419512322	VEGFB	ENST00000309422	protein_coding
99599	ENSG00000173517	7181.27051976825	0.23649628935015	0.146400994877928	1.61540083486007	0.106223919574696	0.362803842789333	PEAK1	ENST00000560626	protein_coding
99611	ENSG00000173530	1366.11885141002	0.53785896608461	0.488159724254014	1.1018093860704	0.270544548956573	0.590023067071406	TNFRSF10D	ENST00000312584	protein_coding
99612	ENSG00000173531	78.2927002910804	0.77297774221433	0.269005025194339	2.87346952591648	0.00405990243672228	0.0511386071566997	MST1	ENST00000448220	protein_coding
99633	ENSG00000173535	45.6188922538249	2.31610598768176	0.636675571781781	3.63781192546775	0.000274964087317977	0.00792972838412728	TNFRSF10C	ENST00000397703	protein_coding
99638	ENSG00000173540	3626.1122717326	-0.178498689555373	0.119580316124378	-1.49270963098738	0.135513211235174	0.412366510115069	GMPPB	ENST00000480687	protein_coding
99643	ENSG00000173542	2169.93437590945	0.199577326344731	0.20393086785168	0.978651875741953	0.32775201795994	0.644009216767754	MOB1B	ENST00000502869	protein_coding
99648	ENSG00000173545	2344.82563854776	-0.0394832598580055	0.141907185548135	-0.278232985211399	0.780833515590382	0.92174772315015	ZNF622	ENST00000308683	protein_coding
99649	ENSG00000173546	16899.8857094702	-0.797661454036296	0.237402487391045	-3.3599540712579	0.000779554309537047	0.0163942633581428	CSPG4	ENST00000308508	protein_coding
99650	ENSG00000173548	2985.74765615629	0.179498612936041	0.135984228807271	1.31999581503266	0.186836415242937	0.488772646493902	SNX33	ENST00000308527	protein_coding
99652	ENSG00000173559	2558.17963265263	-0.00730537537902638	0.305341149196223	-0.023925289461499	0.980912201981191	0.999408658587828	NABP1	ENST00000491331	retained_intron
99662	ENSG00000173567	25.4086023451223	0.601383077834062	0.360978940417531	1.66597828986496	0.0957177386383113	0.342771836196368	ADGRF3	ENST00000459892	processed_transcript
99671	ENSG00000173575	2837.60664140599	0.124337901194142	0.0996648541840398	1.24756015761124	0.212192176890635	0.523604709867223	CHD2	ENST00000626874	protein_coding
99701	ENSG00000173581	724.721623140616	-0.04387593797508	0.182146039383538	-0.240883294106067	0.809645570326426	0.934677789480776	CCDC106	ENST00000592996	protein_coding
99710	ENSG00000173588	439.79713402239	0.0402057387689603	0.19545136084026	0.205707131411686	0.837019687635599	0.946478701518233	CEP83	ENST00000552632	protein_coding
99724	ENSG00000173597	21.7240001261286	-2.18807308687594	1.1190332885104	-1.95532439413718	0.0505447936874103	0.241059785278418	SULT1B1	ENST00000310613	protein_coding
99727	ENSG00000173598	2553.13183067618	-0.262265633483191	0.153715136552299	-1.70617962138009	0.0879746417377751	0.328477341608208	NUDT4	ENST00000337179	protein_coding
99734	ENSG00000173599	789.571589845936	1.00535775970386	0.229017509127697	4.38987291204571	1.13416925540568e-05	0.00071555769386504	PC	ENST00000529047	protein_coding
99748	ENSG00000173611	410.600356799999	0.269680279410033	0.149479256710539	1.80413179289658	0.0712106487280152	0.290927819357106	SCAI	ENST00000336505	protein_coding
99755	ENSG00000173614	419.521852781255	0.0740313483718715	0.207308051929005	0.357107925538872	0.721011011435211	0.895966262701628	NMNAT1	ENST00000403197	protein_coding
99760	ENSG00000173621	3307.69121508207	-0.381311597544874	0.30653093116736	-1.24395797870292	0.213515028917855	0.525214414791324	LRFN4	ENST00000531590	processed_transcript
99763	ENSG00000173626	11.822241643204	0.390705747598209	1.04784424809592	0.372866242581545	0.709247997634337	0.890248725915896	TRAPPC3L	ENST00000356128	protein_coding
99766	ENSG00000173638	3238.00388069324	-0.352374087942567	0.267230639075579	-1.31861409740111	0.187298158302049	0.489401657657917	SLC19A1	ENST00000417954	protein_coding
99778	ENSG00000173641	209.443791428294	-0.475962925506249	1.03750511492436	-0.458757184576338	0.646408544093421	0.859574118100307	HSPB7	ENST00000411503	protein_coding
99785	ENSG00000173653	1019.14838160918	-0.247502250736341	0.109742376753633	-2.25530244612775	0.0241143512016067	0.158336693197065	RCE1	ENST00000533277	retained_intron
99794	ENSG00000173660	3637.43770740998	0.0312645453191794	0.0943998454293509	0.331192759659525	0.74049888886742	0.905855502990605	UQCRH	ENST00000311672	protein_coding
99799	ENSG00000173662	10.0583652234795	-0.839575831706725	1.00092000456962	-0.838804128075876	0.401579233833536	0.703094216700076	TAS1R1	ENST00000333172	protein_coding
99803	ENSG00000173674	9418.65994569472	0.129029249121296	0.226275546872664	0.570230636516403	0.568521279475426	0.81666333755988	EIF1AX	ENST00000379607	protein_coding
99805	ENSG00000173681	246.348855100177	0.278629481613301	0.152002973822662	1.83305283183716	0.0667947146753324	0.280285057835986	CXorf23	ENST00000379687	protein_coding
99813	ENSG00000173692	10261.5494223734	-0.0771662435519227	0.0525101510513352	-1.46954906826459	0.141683923068869	0.422362189400534	PSMD1	ENST00000308696	protein_coding
99826	ENSG00000173698	3.8103494552564	-0.13892257502532	0.915312325318227	-0.151776143708128	0.879363498685204	0.963760892038384	ADGRG2	ENST00000379873	protein_coding
99837	ENSG00000173702	7.16688787721922	2.20170633953157	1.55685846594745	1.41419813534025	0.157303735324531	0.445547756415704	MUC13	ENST00000616727	protein_coding
99842	ENSG00000173705	609.149944481286	-1.5488807475398	0.936996604432386	-1.65302706564031	0.0983253553192079	0.348324006971421	SUSD5	ENST00000309558	protein_coding
99844	ENSG00000173706	23229.310804958	-0.263050353252674	0.229377136695251	-1.14680284636285	0.251463112568657	0.570609565441763	HEG1	ENST00000311127	protein_coding
99850	ENSG00000173715	333.301209910871	-0.637887167491891	0.312930022569226	-2.03843390370375	0.0415065585705302	0.216530577373033	C11orf80	ENST00000534325	protein_coding
99868	ENSG00000173726	8300.14169658196	-0.16968061681018	0.15047598070119	-1.12762592421395	0.259477933517856	0.578590471715686	TOMM20	ENST00000366607	protein_coding
99871	ENSG00000173727	222.544857253407	-0.209458678538259	0.504565563324799	-0.415126781855753	0.678049094665847	0.876709293838612	CMB9-22P13.1	ENST00000619960	processed_transcript
99875	ENSG00000173744	4999.99605038447	-0.178043697722151	0.0736862960526006	-2.41623893803883	0.0156817669857827	0.122391779181777	AGFG1	ENST00000409979	protein_coding
99883	ENSG00000173757	2548.00033265357	-0.0256438748338041	0.141964953646723	-0.180635249581516	0.856653885822414	0.954812501301894	STAT5B	ENST00000293328	protein_coding
99890	ENSG00000173762	25.0981740583372	-0.911038132438906	0.936384430160216	-0.972931739459857	0.330587229032766	0.646834060646148	CD7	ENST00000584284	protein_coding
99897	ENSG00000173786	15702.9779553529	-0.0393545436381066	0.225512925552136	-0.174511254916997	0.861463686338875	0.956971838151535	CNP	ENST00000393892	protein_coding
99909	ENSG00000173801	574.767787156156	0.968516401365624	0.605468387082937	1.59961514428821	0.10968398672224	0.369575769826511	JUP	ENST00000393930	protein_coding
99921	ENSG00000173805	32.733112957339	1.70327488190547	0.860695534555677	1.97895168909499	0.047821445797425	0.233552555297127	HAP1	ENST00000458656	protein_coding
99928	ENSG00000173809	6.1820613937034	-0.958344999985722	0.779313634617922	-1.22972954329944	0.218798399844553	0.530884182887607	TDRD12	ENST00000444215	protein_coding
99932	ENSG00000173812	13295.0092597095	-0.254037387488314	0.102383517975274	-2.48123323472499	0.0130928671670855	0.109220606526823	EIF1	ENST00000462917	retained_intron
99939	ENSG00000173818	749.807321028966	-0.0940166293979406	0.141104763700452	-0.666289549214132	0.505226044214205	0.777554411275801	ENDOV	ENST00000520537	retained_intron
99969	ENSG00000173821	22791.5920763551	0.230408485300971	0.536905669556121	0.429141464442829	0.667820278522961	0.8714906933018	RNF213	ENST00000508628	protein_coding
99989	ENSG00000173825	20.3343077655361	0.646532489302517	0.550413128269428	1.17463130164664	0.240142254655554	0.557026465408042	TIGD3	ENST00000309880	protein_coding
99990	ENSG00000173838	14.5560590148479	-2.22402233285471	0.830237822467447	-2.67877742096231	0.00738914935966013	0.075448580599776	MARCH10	ENST00000582358	processed_transcript
100000	ENSG00000173846	1071.27798995318	0.0180079048725767	0.232517200553736	0.0774476246475149	0.938267455534061	0.984311177331766	PLK3	ENST00000372201	protein_coding
100007	ENSG00000173848	3678.84296417358	-0.388887953176395	0.190819956617505	-2.03798365784096	0.0415515672321788	0.216660304758385	NET1	ENST00000355029	protein_coding
100013	ENSG00000173852	2033.64164039184	-0.148521493474359	0.115160367111036	-1.28969277538997	0.197157349003555	0.503224497544935	DPY19L1	ENST00000638088	protein_coding
100022	ENSG00000173868	7.58537780563899	2.28793450996626	0.782628376894201	2.92339835548227	0.00346233247342115	0.0463814575549082	PHOSPHO1	ENST00000310544	protein_coding
100029	ENSG00000173875	1077.18658617709	0.0776235445673131	0.128482183087109	0.604158045125103	0.545738571466181	0.802513548337839	ZNF791	ENST00000343325	protein_coding
100035	ENSG00000173889	2747.17667148678	0.0261494608194896	0.122068061555179	0.214220333200501	0.830375240514266	0.943555952204628	PHC3	ENST00000484068	protein_coding
100052	ENSG00000173890	40.0708961885159	-0.19389773886441	0.490340482503502	-0.39543489836784	0.692521958113644	0.883474703917038	GPR160	ENST00000355897	protein_coding
100062	ENSG00000173894	414.904932266675	-1.05577818545939	0.533054712694709	-1.98061880012692	0.04763403899569	0.233173769045114	CBX2	ENST00000310942	protein_coding
100065	ENSG00000173898	204.71879117655	-2.08028038785644	0.677255515097791	-3.07163299741614	0.0021289129976476	0.0331894450952104	SPTBN2	ENST00000533211	protein_coding
100076	ENSG00000173905	5354.8577942176	0.113577825521068	0.193279981453679	0.587633673528097	0.556778203721458	0.809205677742412	GOLIM4	ENST00000470487	protein_coding
100079	ENSG00000173914	614.595684408679	0.181446610079645	0.0838502852094586	2.16393551466629	0.0304692988130276	0.180583056381123	RBM4B	ENST00000525754	protein_coding
100087	ENSG00000173915	2105.05399229618	-0.210887557683673	0.0922702561164999	-2.28554212982142	0.0222810590364261	0.151863485847158	USMG5	ENST00000369825	protein_coding
100093	ENSG00000173917	1719.48697108291	0.469272850112813	0.464877974210876	1.00945382690887	0.312757034943719	0.631187230737811	HOXB2	ENST00000504772	processed_transcript
100096	ENSG00000173918	1012.52710222281	-1.63723192412091	0.480041061985188	-3.41060807871354	0.00064818189051066	0.0144507618574573	C1QTNF1	ENST00000578229	protein_coding
100108	ENSG00000173926	1880.91817021707	-0.433696445989794	0.225624292841409	-1.92220633925549	0.0545797994874071	0.251333434540256	MARCH3	ENST00000308660	protein_coding
100113	ENSG00000173928	74.4722134147021	0.0429202637997095	0.260861843767981	0.164532547879575	0.869311926369099	0.9597582895179	SWSAP1	ENST00000312423	protein_coding
100114	ENSG00000173930	2.02032538540495	-2.47108758051355	2.74894293338932	-0.898922837029147	0.368693762889031	0.676995704676647	SLCO4C1	ENST00000310954	protein_coding
100115	ENSG00000173933	263.621343710684	-0.000298588623803609	0.133322339586219	-0.00223959934044296	0.9982130597577	0.999627708401254	RBM4	ENST00000310092	protein_coding
100128	ENSG00000173950	1916.81865456758	0.499054030566095	0.211814459715659	2.35609047293574	0.0184684190130709	0.135885624708348	XXYLT1	ENST00000310380	protein_coding
100140	ENSG00000173960	2988.60346196445	-0.0697152163169837	0.137910030462156	-0.505512297280756	0.613199063496742	0.843597799760696	UBXN2A	ENST00000446425	processed_transcript
100145	ENSG00000173991	17.2959914348746	0.119479845351424	0.383607848798597	0.311463505571164	0.755448282398028	0.912393689679528	TCAP	ENST00000309889	protein_coding
100147	ENSG00000173992	788.353304457931	0.24722098096437	0.141673492547961	1.74500519834843	0.0809839640966234	0.312056763857613	CCS	ENST00000533244	protein_coding
100156	ENSG00000174004	34.9809805904722	0.626396991413035	0.543797035795333	1.15189482505526	0.249364295013364	0.567784715021754	NRROS	ENST00000328557	protein_coding
100158	ENSG00000174007	199.126618471105	0.224380999999567	0.155786779517392	1.44030835411498	0.149780178910887	0.434777021118758	CEP19	ENST00000409690	protein_coding
100160	ENSG00000174010	612.55913218238	-0.0266529528265008	0.147665368570994	-0.180495623885479	0.85676348961201	0.954812501301894	KLHL15	ENST00000328046	protein_coding
100161	ENSG00000174013	1895.33174287246	-0.0961873123377807	0.135277740555055	-0.711035769396476	0.477062070501901	0.757790415296655	FBXO45	ENST00000440469	protein_coding
100163	ENSG00000174021	4934.85903290632	-0.24737272610564	0.0845355841265438	-2.92625559593154	0.00343068949230371	0.0461299085858887	GNG5	ENST00000487806	processed_transcript
100166	ENSG00000174028	115.05786023253	0.141436265197444	0.241972656327085	0.58451342124483	0.558874938229147	0.81028706112376	FAM3C2	ENST00000312214	processed_pseudogene
100167	ENSG00000174032	993.311208407361	-0.0590012931802118	0.237564746615473	-0.248358790690912	0.803856815104675	0.931593559167944	SLC25A30	ENST00000523988	retained_intron
100175	ENSG00000174059	70.8220988799586	-0.0101536344129263	0.579349466893523	-0.0175259234592382	0.986017052090762	0.999627708401254	CD34	ENST00000310833	protein_coding
100179	ENSG00000174080	1212.44562999754	-0.399281014943005	0.346439753028476	-1.15252655462488	0.249104764229725	0.567784715021754	CTSF	ENST00000310325	protein_coding
100188	ENSG00000174099	4757.66281586525	-0.178691579808313	0.198311734724524	-0.90106407498545	0.367554252545794	0.675971941961079	MSRB3	ENST00000355192	protein_coding
100200	ENSG00000174106	1612.07422530561	0.0131607945566908	0.111899738567546	0.117612379842573	0.906374795336122	0.973232275975418	LEMD3	ENST00000308330	protein_coding
100206	ENSG00000174109	797.364623438215	0.0538079358109571	0.0881958841872643	0.610095769284515	0.541798369033257	0.800620341060315	C16orf91	ENST00000442039	protein_coding
100208	ENSG00000174125	8.34825253747897	0.436557635814942	0.893193874899177	0.488760221138126	0.625011463335592	0.849297202745561	TLR1	ENST00000510552	processed_transcript
100218	ENSG00000174130	30.8236453255181	1.0931175974552	0.544489901431988	2.00759939638979	0.0446858787651583	0.224615388713959	TLR6	ENST00000381950	protein_coding
100223	ENSG00000174132	395.895561830555	0.427286314185171	0.269127378390349	1.58767315588912	0.112360266224222	0.3735127212043	FAM174A	ENST00000312637	protein_coding
100226	ENSG00000174136	23676.3165886419	-0.736259018754197	0.163798731293023	-4.4949006194504	6.96024463924763e-06	0.000478190222042595	RGMB	ENST00000504776	processed_transcript
100233	ENSG00000174137	232.428478164043	0.681719699029188	0.460942567235896	1.4789688509725	0.139148640071251	0.418430123586282	FAM53A	ENST00000489029	protein_coding
100240	ENSG00000174151	600.28937862728	0.0981062130814942	0.135159899799218	0.725852958068426	0.46792891756592	0.751326422308621	CYB561D1	ENST00000393709	protein_coding
100249	ENSG00000174165	679.520686315996	0.383486232998114	0.15794515333364	2.42797088042358	0.0151835623140243	0.119962967177348	ZDHHC24	ENST00000534073	nonsense_mediated_decay
100253	ENSG00000174173	1371.44543154045	-0.00926826449399366	0.109833455924615	-0.0843847115250111	0.932750562363974	0.981771601780941	TRMT10C	ENST00000309922	protein_coding
100255	ENSG00000174177	1582.61163241808	-0.154568069815387	0.114942115484824	-1.34474704213875	0.178706937442306	0.477570028141972	CTU2	ENST00000453996	protein_coding
100265	ENSG00000174197	1955.08128254603	0.235068797847771	0.129987701803461	1.80839259857975	0.070545419059073	0.289335830960689	MGA	ENST00000568630	processed_transcript
100277	ENSG00000174206	226.611890154275	0.354384494793727	0.135680718126931	2.61190019986624	0.00900405344871674	0.0850071411065128	C12orf66	ENST00000311915	protein_coding
100282	ENSG00000174227	1841.21098972761	-0.0906759875071045	0.116442911127797	-0.778716253560396	0.436146879470951	0.729358926857416	PIGG	ENST00000504187	nonsense_mediated_decay
100308	ENSG00000174231	38125.9635001329	0.318734925550587	0.10904506463651	2.92296516686064	0.00346715301436534	0.0464171312701032	PRPF8	ENST00000571958	protein_coding
100324	ENSG00000174233	1881.93780151255	0.429292849651273	0.157542763573447	2.72492902824531	0.00643153104279022	0.0691839794272944	ADCY6	ENST00000547260	retained_intron
100333	ENSG00000174236	31.4008020116027	0.226506447094843	0.362502217732677	0.624841548588479	0.532075058383912	0.79526627803748	REP15	ENST00000310791	protein_coding
100334	ENSG00000174238	6042.10552723959	0.0655736278992798	0.102536963967966	0.639512087755652	0.522489852621559	0.78815160003556	PITPNA	ENST00000313486	protein_coding
100345	ENSG00000174243	7338.55431200416	-0.0177649459895517	0.0573274428225604	-0.309885547215801	0.756647993829677	0.912799980992932	DDX23	ENST00000308025	protein_coding
100363	ENSG00000174276	724.619625232938	-0.145997631506766	0.130293326621064	-1.12053038549991	0.262487811641716	0.582378161832498	ZNHIT2	ENST00000310597	protein_coding
100365	ENSG00000174282	7016.00813815943	0.483156751829286	0.113120448377226	4.27117076320358	1.94449438826742e-05	0.0010894232361767	ZBTB4	ENST00000380599	protein_coding
100367	ENSG00000174292	46.6005626662644	1.44966643025207	0.675411997801	2.146343913007	0.0318455505316467	0.185362637042469	TNK1	ENST00000570896	protein_coding
100375	ENSG00000174306	4209.84402851511	-0.125576499939067	0.111146135171249	-1.12983235760365	0.258546870832509	0.577746375157449	ZHX3	ENST00000421422	protein_coding
100396	ENSG00000174307	1424.65400080266	0.151319746277112	0.252317915559644	0.599718596840353	0.548693792243196	0.803838528268949	PHLDA3	ENST00000367311	protein_coding
100400	ENSG00000174325	6.58831108138992	-2.18658082845811	1.25635765192699	-1.74041271217981	0.0817865749587778	0.314042142209872	DIRC1	ENST00000308100	protein_coding
100401	ENSG00000174327	149.660611880154	0.992125397118054	0.206573206899012	4.80277869531781	1.56478800670517e-06	0.00015302204171025	SLC16A13	ENST00000308027	protein_coding
100403	ENSG00000174332	301.295838387274	0.137055863445136	0.652657431201362	0.209996633598201	0.833670300457961	0.944670240758205	GLIS1	ENST00000312233	protein_coding
100405	ENSG00000174343	2.6944817917921	-0.447708595196735	1.43320609220643	-0.312382564957902	0.754749799030349	0.912353222756867	CHRNA9	ENST00000310169	protein_coding
100408	ENSG00000174348	603.771417157923	0.737910995299123	0.731558816829536	1.00868307280762	0.313126652362514	0.631241266766035	PODN	ENST00000371500	protein_coding
100415	ENSG00000174353	229.711349943247	0.0740991452544565	0.24802705834459	0.298754280073381	0.765127537754725	0.915281695245907	STAG3L3	ENST00000436857	processed_transcript
100421	ENSG00000174365	413.089276499791	0.0486249175279876	0.149759488113671	0.324686723629025	0.745418183743416	0.908144674390161	SNHG11	ENST00000453698	retained_intron
100436	ENSG00000174370	89.2915041335886	-2.19987786300329	0.477287857148287	-4.60912179108681	4.04373413613279e-06	0.0003222107266843	C11orf45	ENST00000310799	protein_coding
100439	ENSG00000174371	1812.10245500809	0.0848383803672142	0.189348781547419	0.448053479266608	0.654114600990453	0.863393018845143	EXO1	ENST00000519225	protein_coding
100451	ENSG00000174373	692.532944504825	0.409932093420681	0.127781236176491	3.20807738042605	0.00133625540326211	0.0237784935862539	RALGAPA1	ENST00000554573	protein_coding
100470	ENSG00000174405	818.769976186237	0.354025700632813	0.177777157840876	1.99140151036554	0.0464367633391857	0.229892475834514	LIG4	ENST00000442234	protein_coding
100475	ENSG00000174428	156.815400530056	-0.20146726995628	0.249931939215872	-0.80608853189535	0.420191803576515	0.717779486435136	GTF2IRD2B	ENST00000613786	processed_transcript
100485	ENSG00000174437	21503.7664473737	-0.226758264531735	0.10217008039974	-2.21941945865702	0.0264582010502605	0.166379433198078	ATP2A2	ENST00000552636	protein_coding
100497	ENSG00000174442	3426.54192321228	-0.0776932145990353	0.0914664054039012	-0.849418037758829	0.395648719680746	0.698961649661991	ZWILCH	ENST00000535141	protein_coding
100511	ENSG00000174444	42218.8398723878	-0.206625747691938	0.0783167259308945	-2.63833485422082	0.00833142691771077	0.0812017024740116	RPL4	ENST00000307961	protein_coding
100528	ENSG00000174446	418.882461759085	0.424300723278652	0.17628306777365	2.40692840575852	0.0160873232755279	0.124184669160283	SNAPC5	ENST00000563480	protein_coding
100536	ENSG00000174448	4.19221698058795	0.690722035569391	0.761185296828175	0.907429555520316	0.364179685903934	0.673048858563459	STARD6	ENST00000581310	protein_coding
100540	ENSG00000174456	139.6365816447	0.144666422923584	0.214664211610371	0.673919615376607	0.500362420638147	0.774278725282967	C12orf76	ENST00000546651	protein_coding
100549	ENSG00000174460	15.9189054352417	2.13529520811346	0.701734404467642	3.04288231347779	0.00234323953909108	0.0355073765876902	ZCCHC12	ENST00000310164	protein_coding
100550	ENSG00000174469	13.803176584004	1.34348710447971	2.3283615115213	0.577009668744226	0.563932924001376	0.813494228708972	CNTNAP2	ENST00000625365	protein_coding
100574	ENSG00000174473	8.1229330817397	-0.0301905714633057	1.6861185328451	-0.0179053671940627	0.985714347299649	0.999627708401254	GALNTL6	ENST00000511251	protein_coding
100581	ENSG00000174483	42.0407885746751	0.228051265269748	0.268614425622121	0.848991131960142	0.39588622684984	0.698989740854329	BBS1	ENST00000526760	nonsense_mediated_decay
100606	ENSG00000174485	1620.97909291513	0.175076598268931	0.140846330196075	1.24303272953725	0.213855772892747	0.52537163078453	DENND4A	ENST00000561863	protein_coding
100615	ENSG00000174498	5.75108024129934	-1.48760920342256	0.887707247136818	-1.67578805762896	0.0937797141645721	0.339698763963666	IGDCC3	ENST00000327987	protein_coding
100620	ENSG00000174501	219.017901772518	-0.026188717934883	0.200535780232742	-0.130593741947139	0.896096693531173	0.970066292815971	ANKRD36C	ENST00000456556	protein_coding
100628	ENSG00000174516	618.258065959953	-0.013899160268681	0.200302882063847	-0.0693907153280533	0.944678619201197	0.986736700174519	PELI3	ENST00000349459	protein_coding
100637	ENSG00000174529	61.4248356705575	-0.178858440863857	0.256087496759733	-0.698427073273579	0.484910150136623	0.763345475813274	TMEM81	ENST00000367167	protein_coding
100638	ENSG00000174547	3052.35380799833	-0.230466023778313	0.0998596911809964	-2.30789842280397	0.0210047868146858	0.146387101888938	MRPL11	ENST00000310999	protein_coding
100644	ENSG00000174564	139.093695372199	-1.04438798219053	0.431423004993676	-2.42079808007882	0.0154864767787367	0.121375614359833	IL20RB	ENST00000484501	processed_transcript
100649	ENSG00000174574	4898.28999323375	-0.00707995121071728	0.100860331218205	-0.0701955974683472	0.944037978394891	0.986498594675913	AKIRIN1	ENST00000432648	protein_coding
100653	ENSG00000174576	9.86891410637625	0.714644050608941	0.707095076105046	1.01067603885107	0.312171508920748	0.630793448193949	NPAS4	ENST00000311034	protein_coding
100656	ENSG00000174579	1684.47152721241	-0.433475471953273	0.157510465203689	-2.75204235726631	0.00592248600492398	0.0654424057061811	MSL2	ENST00000309993	protein_coding
100661	ENSG00000174586	18.2586142586665	0.0026559175839952	0.350788759807256	0.00757127333684955	0.993959055614328	0.999627708401254	ZNF497	ENST00000311044	protein_coding
100664	ENSG00000174599	25.9515737647433	-0.233850514389822	0.820199555190785	-0.285114168753025	0.775556675280087	0.919504370769084	TRAM1L1	ENST00000310754	protein_coding
100665	ENSG00000174600	4.51847647762175	-1.51987561804781	1.72262653644122	-0.88230129160075	0.377613898176485	0.684849067991168	CMKLR1	ENST00000312143	protein_coding
100671	ENSG00000174606	1368.81548391522	0.36448330382659	0.139745546394537	2.60819262745993	0.00910217170413627	0.0855845581961462	ANGEL2	ENST00000366962	protein_coding
100679	ENSG00000174607	8.20900955885779	-0.850833671781869	1.70113570095142	-0.500156261082529	0.61696505353243	0.845707942765001	UGT8	ENST00000310836	protein_coding
100682	ENSG00000174611	12.7596396880398	1.45705427677788	1.39083734470736	1.04760940042522	0.294818604610518	0.614486287501518	KY	ENST00000508956	protein_coding
100687	ENSG00000174628	350.254779236114	-0.156657022954626	0.201953466214716	-0.775708512910936	0.437921112327292	0.730740309517517	IQCK	ENST00000568126	nonsense_mediated_decay
100701	ENSG00000174640	39.0499631795776	-4.0738008721246	1.60195461987391	-2.54301889802923	0.0109899284988416	0.0974195804384333	SLCO2A1	ENST00000310926	protein_coding
100709	ENSG00000174652	837.830014585344	-0.00583639641813106	0.238186843087324	-0.0245034374799254	0.980451041826931	0.999408658587828	ZNF266	ENST00000588933	protein_coding
100716	ENSG00000174669	31.5978817340307	1.03064300257876	0.733053255907535	1.40595924548865	0.159736226954444	0.449165492967967	SLC29A2	ENST00000311161	protein_coding
100723	ENSG00000174672	62.8740120140269	-1.30419449326614	0.877415095000472	-1.48640535215027	0.137171934997258	0.415240890605179	BRSK2	ENST00000308219	protein_coding
100738	ENSG00000174684	1074.92039732922	0.181972013729902	0.238271762521433	0.76371623646983	0.445036362896984	0.735426093506853	B4GAT1	ENST00000311181	protein_coding
100739	ENSG00000174695	2879.12741437003	-0.0642827331745327	0.136361320366387	-0.471414716444608	0.637344608774236	0.854632630783753	TMEM167A	ENST00000502346	protein_coding
100745	ENSG00000174705	3869.34182657996	0.192441538116083	0.289526413593046	0.664676965834888	0.506257129662222	0.778194904798018	SH3PXD2B	ENST00000636523	protein_coding
100750	ENSG00000174718	756.001437651518	0.240437236579264	0.12690852463879	1.89457120602105	0.058149232502567	0.259979756454744	KIAA1551	ENST00000541981	processed_transcript
100758	ENSG00000174720	2582.37425898916	0.247132351524775	0.134926998494727	1.83160045270283	0.0670109693290517	0.280745473762497	LARP7	ENST00000344442	protein_coding
100773	ENSG00000174721	61.9120700256457	0.46507695708814	0.414016465412591	1.12332961594816	0.26129753017232	0.580799159430447	FGFBP3	ENST00000311575	protein_coding
100774	ENSG00000174738	2071.13034017258	-0.393268972760225	0.154968913999425	-2.537728132764	0.0111574621755646	0.0984654544342612	NR1D2	ENST00000312521	protein_coding
100779	ENSG00000174740	31.403814498852	1.1621466954111	0.713393183071962	1.62904093140721	0.103304354291983	0.357244584340063	PABPC5	ENST00000373105	protein_coding
100781	ENSG00000174744	4320.75330651719	-0.182181753576883	0.0740910317670554	-2.45889076224054	0.0139367016354866	0.113659666029514	BRMS1	ENST00000425825	protein_coding
100790	ENSG00000174748	24778.8813133687	-0.186941968571267	0.0623557659639808	-2.99799009251609	0.00271766508029591	0.0393722872306304	RPL15	ENST00000307839	protein_coding
100803	ENSG00000174749	328.413716134434	0.204161021279508	0.306728847745655	0.665607499196821	0.505662011807135	0.777823250836396	C4orf32	ENST00000309733	protein_coding
100804	ENSG00000174775	4500.45743959587	-0.383258745983712	0.135746663665924	-2.82333823634091	0.00475264026394185	0.0564717456962401	HRAS	ENST00000478324	processed_transcript
100815	ENSG00000174780	10183.8246095999	-0.00708366291993896	0.0802977352532249	-0.0882174683706844	0.929703833693125	0.980645196849139	SRP72	ENST00000342756	protein_coding
100820	ENSG00000174791	3551.84266072992	-0.411498716261374	0.234375979557996	-1.75572051810689	0.0791361415881619	0.308120157132653	RIN1	ENST00000526246	retained_intron
100828	ENSG00000174796	378.509485601713	0.400947052301145	0.165320763993567	2.42526735671719	0.0152971166258053	0.120550244354423	THAP6	ENST00000506261	protein_coding
100841	ENSG00000174799	1289.37936889372	-0.00254772967170625	0.16533494228383	-0.0154095053139618	0.987705480183776	0.999627708401254	CEP135	ENST00000506809	retained_intron
100846	ENSG00000174804	1347.17148857229	1.54876484608404	0.432662966983471	3.57961037636763	0.000344106882758567	0.00907244543586743	FZD4	ENST00000531380	protein_coding
100847	ENSG00000174807	7310.77238116939	-0.0369287351562388	0.357919586393832	-0.103176066804024	0.917823234446057	0.976969802243103	CD248	ENST00000311330	protein_coding
100848	ENSG00000174808	11.111177582436	-0.738315884517719	2.3935453472233	-0.308461206040747	0.757731415077278	0.913209605777052	BTC	ENST00000395743	protein_coding
100850	ENSG00000174827	6.15816660548933	0.370455031800491	0.550507869497935	0.672933217354999	0.500989778419621	0.774836950744415	PDZK1	ENST00000466386	processed_transcript
100857	ENSG00000174837	8.58775407326499	-2.11213862269692	2.41896602936509	-0.873157620676175	0.382577170600908	0.688513148283211	ADGRE1	ENST00000250572	protein_coding
100865	ENSG00000174839	775.794448337255	0.0596873595331769	0.137634866080772	0.433664530164536	0.66453206734672	0.869843203753793	DENND6A	ENST00000311128	protein_coding
100871	ENSG00000174840	2418.43058158466	0.0708425643820648	0.0888605065812366	0.797233406691197	0.425315487699215	0.721037722282317	PDE12	ENST00000487257	protein_coding
100873	ENSG00000174842	453.609354729466	0.25654927077093	0.128264575861955	2.00015685583401	0.0454833289567477	0.22730042721846	GLMN	ENST00000370360	protein_coding
100879	ENSG00000174844	5.42312473269181	1.83717654061528	1.15325176776881	1.59304029871088	0.111151150934411	0.371848963223537	DNAH12	ENST00000495027	protein_coding
100888	ENSG00000174851	3918.73155285785	-0.142663049292346	0.180940008052684	-0.788454973710442	0.430430625888911	0.725267432847495	YIF1A	ENST00000496746	protein_coding
100902	ENSG00000174871	77.497294406406	0.539200168249649	0.348935672372373	1.54527097955818	0.122280731915913	0.390029305624753	CNIH2	ENST00000528852	protein_coding
100908	ENSG00000174886	1251.0376239828	-0.169072303625077	0.157213432729832	-1.0754316643898	0.282181511599429	0.602745536194413	NDUFA11	ENST00000418389	protein_coding
100914	ENSG00000174891	1655.02723497203	0.00692061583899997	0.158369304166681	0.0436992248934562	0.965144157073594	0.995594140548586	RSRC1	ENST00000480820	protein_coding
100929	ENSG00000174898	2.8938838417423	1.64408595674497	1.23922701226506	1.32670280785755	0.184607011783488	0.486236075379943	CATSPERD	ENST00000381624	protein_coding
100932	ENSG00000174899	71.8657534643715	0.974676098243306	0.412503714568074	2.36282986994159	0.0181359931473632	0.134405014320486	PQLC2L	ENST00000312275	protein_coding
100939	ENSG00000174903	16135.4766573578	-0.114113772441088	0.0645938058532984	-1.76663645892388	0.0772891310085484	0.304030533239648	RAB1B	ENST00000311481	protein_coding
100941	ENSG00000174912	17.1524874177177	0.487870391490028	0.458695880996879	1.0636031665027	0.287508507349403	0.607668535918563	METTL15P1	ENST00000481421	processed_pseudogene
100942	ENSG00000174915	2406.91591017599	-0.0554389072144288	0.168684197525965	-0.328655013495826	0.742416461002221	0.906849925736773	PTDSS2	ENST00000532614	processed_transcript
100955	ENSG00000174917	1766.26921469407	-0.0799218772975943	0.142599155808552	-0.560465290586251	0.575162108263552	0.821485600290915	C19orf70	ENST00000585605	processed_transcript
100961	ENSG00000174928	81.1597008951336	0.520997219318307	0.237414155796448	2.19446569043253	0.0282019478726084	0.172662693947438	C3orf33	ENST00000482061	nonsense_mediated_decay
100966	ENSG00000174938	678.662584007529	0.0603777320209788	0.499941462737198	0.120769603085946	0.903873527062856	0.972324678890303	SEZ6L2	ENST00000346932	protein_coding
100975	ENSG00000174939	322.061239981118	-0.459954524007036	0.46980153720145	-0.97904005752499	0.32756018736265	0.643926340544596	ASPHD1	ENST00000563177	protein_coding
100980	ENSG00000174943	504.474160432499	0.383729601276382	0.161554659868306	2.37523078312434	0.0175379808909501	0.131610750434624	KCTD13	ENST00000308768	nonsense_mediated_decay
100989	ENSG00000174945	77.2282744141086	-0.277131674036665	0.751817638736886	-0.368615552173354	0.712414301739318	0.892238985191506	AMZ1	ENST00000312371	protein_coding
100995	ENSG00000174951	40.8020015459013	0.139473113814386	0.830251932993357	0.16798890586323	0.86659200688752	0.959029833384896	FUT1	ENST00000310160	protein_coding
101000	ENSG00000174953	3074.20526139529	0.0886840030867937	0.0871431263953667	1.017682136907	0.308829039052265	0.627872608785714	DHX36	ENST00000496811	protein_coding
101013	ENSG00000174963	58.47439605211	-2.71483814732641	0.573486688950603	-4.73391658365108	2.20228265929717e-06	0.00019729500839604	ZIC4	ENST00000383075	protein_coding
101030	ENSG00000174977	175.49768730963	-0.149391607856044	0.143269116077989	-1.04273420500984	0.297071411351171	0.616744326330551	AC026271.5	ENST00000447794	processed_pseudogene
101031	ENSG00000174989	1485.03110936623	0.00662555169353463	0.198265537110721	0.0334175661090037	0.973341601756399	0.9976761702837	FBXW8	ENST00000309909	protein_coding
101034	ENSG00000174996	4663.98534922844	0.0545766945367838	0.155403004418594	0.351194590741475	0.725442367967265	0.898719745735791	KLC2	ENST00000531240	protein_coding
101048	ENSG00000175003	6.83990687638364	-0.0176932720145299	0.764156588896247	-0.0231539873785374	0.981527441509444	0.999408658587828	SLC22A1	ENST00000366963	protein_coding
101055	ENSG00000175029	5479.06053520388	-0.314505354234337	0.0872945529190503	-3.60280617424071	0.000314800266223335	0.00854049549499221	CTBP2	ENST00000337195	protein_coding
101069	ENSG00000175040	533.062254622628	-0.856107753719286	0.349453598471128	-2.44984672490078	0.0142917037573951	0.115634341721173	CHST2	ENST00000309575	protein_coding
101070	ENSG00000175048	566.453288793245	-0.499088428452316	0.267762119796762	-1.86392469865094	0.0623322797197355	0.269604519593551	ZDHHC14	ENST00000414563	protein_coding
101079	ENSG00000175054	1979.19571716931	-0.00463100851376904	0.127056577516497	-0.0364483964883106	0.970924824977033	0.997158520362607	ATR	ENST00000504521	nonsense_mediated_decay
101089	ENSG00000175061	11360.0876972861	0.310041187710307	0.122424845071114	2.53250218556709	0.0113251663783265	0.0992867275726631	LRRC75A-AS1	ENST00000584177	antisense
101119	ENSG00000175063	6777.7180450748	-0.442930518683631	0.101469800812406	-4.36514623205488	1.27037744881663e-05	0.000779643555390461	UBE2C	ENST00000356455	protein_coding
101127	ENSG00000175066	885.256947525134	0.397301947601284	0.19388436361012	2.04916961947594	0.0404455316946325	0.213218615260555	GK5	ENST00000392993	protein_coding
101139	ENSG00000175073	1881.17636931417	-0.513093737583813	0.142980278392819	-3.5885630056906	0.000332505642060597	0.0088863681780021	VCPIP1	ENST00000310421	protein_coding
101140	ENSG00000175084	94.4598518195153	1.54730176500618	0.775548292564959	1.99510691963335	0.0460312198319271	0.229133656516446	DES	ENST00000373960	protein_coding
101144	ENSG00000175087	309.470328704715	0.129298604449004	0.167842805668828	0.770355356810014	0.44108912759432	0.732730406228414	PDIK1L	ENST00000444713	protein_coding
101148	ENSG00000175093	5.00813108244233	0.140534742782946	1.06195519247591	0.132335849740792	0.894718652728008	0.969428741679611	SPSB4	ENST00000310546	protein_coding
101152	ENSG00000175104	648.608186460749	-0.0782001203452346	0.10985299811749	-0.711861502965972	0.476550543067696	0.75742526474279	TRAF6	ENST00000526995	protein_coding
101155	ENSG00000175105	1138.01084333548	-0.194570133190404	0.159184658957023	-1.22229198758993	0.221597228156676	0.534886431792072	ZNF654	ENST00000473136	retained_intron
101159	ENSG00000175106	150.619178182429	0.775814867261423	0.209212594515679	3.70826081984887	0.000208687647666911	0.00654003323170955	TVP23C	ENST00000225576	protein_coding
101169	ENSG00000175110	2349.45077183067	-0.125131300540649	0.127463478146049	-0.981703169885831	0.326246103310478	0.642947702951777	MRPS22	ENST00000495075	protein_coding
101183	ENSG00000175115	7133.68133211608	-0.195020978809283	0.143998376862992	-1.35432761853168	0.175631878585035	0.472140976618573	PACS1	ENST00000527224	retained_intron
101198	ENSG00000175130	4340.69984728301	0.214430171028261	0.293228127605573	0.731274222494424	0.464611672306328	0.74928571186659	MARCKSL1	ENST00000329421	protein_coding
101199	ENSG00000175137	3768.15673568047	0.00695021390213567	0.299940565355525	0.0231719703998606	0.981513096982978	0.999408658587828	SH3BP5L	ENST00000484202	processed_transcript
101203	ENSG00000175147	3.91490691007792	-0.277942763977648	0.889946317176548	-0.31231407851594	0.754801841687297	0.912353222756867	TMEM51-AS1	ENST00000310916	antisense
101205	ENSG00000175155	161.814559855571	0.3616238449255	0.384237641484907	0.941146326861641	0.346629877622906	0.659545912083205	YPEL2	ENST00000581865	processed_transcript
101210	ENSG00000175166	31234.9679796532	0.00564426234277809	0.10741872907106	0.0525444900678752	0.958094846326396	0.993179749632171	PSMD2	ENST00000310118	protein_coding
101230	ENSG00000175170	6.89998282249699	-0.293069639117521	1.14011019333304	-0.257053783775716	0.797137254157888	0.928813414533839	FAM182B	ENST00000478164	processed_transcript
101239	ENSG00000175175	32.4247124644307	-0.71568365490738	0.741330970495934	-0.965403690646573	0.334342653654572	0.648778902471692	PPM1E	ENST00000308249	protein_coding
101240	ENSG00000175182	435.799963082794	0.194670140527646	0.223605230884037	0.870597435301515	0.383973997324312	0.689758591510773	FAM131A	ENST00000450976	protein_coding
101250	ENSG00000175183	849.960474076167	-0.380820863793315	0.400907634022037	-0.949896762934631	0.342164711812142	0.655272530703795	CSRP2	ENST00000311083	protein_coding
101257	ENSG00000175189	5.33952396521691	0.0372373575466194	0.593143650078036	0.0627796614559058	0.949941961722985	0.989256564427528	INHBC	ENST00000309668	protein_coding
101258	ENSG00000175193	352.950633910483	-0.228924432149529	0.139364271231279	-1.64263358267502	0.100458768119753	0.35257258357722	PARL	ENST00000317096	protein_coding
101268	ENSG00000175197	723.146192717455	0.23939166182234	0.199066891430053	1.2025689460593	0.229143170791086	0.544184170758371	DDIT3	ENST00000547303	protein_coding
101274	ENSG00000175198	350.739993341329	0.587453280064376	0.115421712965378	5.08962538305584	3.58771573026427e-07	4.80961939208348e-05	PCCA	ENST00000376285	protein_coding
101289	ENSG00000175203	7712.71292689535	-0.168292234768241	0.0641106532934344	-2.62502760653471	0.00866419421035837	0.0831036443342175	DCTN2	ENST00000548249	protein_coding
101313	ENSG00000175213	951.192705125282	-0.013955195628379	0.103026627892549	-0.135452318627118	0.892254260957696	0.968563407348699	ZNF408	ENST00000311764	protein_coding
101318	ENSG00000175215	10268.078436277	-0.260777473643362	0.197909932752345	-1.31765733036597	0.187618384535246	0.489797588264931	CTDSP2	ENST00000398073	protein_coding
101326	ENSG00000175216	16263.7208634556	-0.12930397636354	0.100670104348235	-1.28443272410104	0.198990589054157	0.505261835584933	CKAP5	ENST00000529230	protein_coding
101338	ENSG00000175220	6221.68481403158	0.193563015358117	0.143363592718489	1.35015460820796	0.176966394892555	0.474306094396216	ARHGAP1	ENST00000311956	protein_coding
101345	ENSG00000175221	5820.18542009131	0.0421678602819346	0.167293424078739	0.252059281553635	0.800995242578427	0.930637341298929	MED16	ENST00000395808	protein_coding
101360	ENSG00000175224	3694.50489760659	0.0155150285175186	0.0889124607392099	0.174497796917644	0.861474262012358	0.956971838151535	ATG13	ENST00000580238	protein_coding
101390	ENSG00000175229	4.88507893071959	-1.04905284474201	1.07704005757603	-0.974014696447782	0.330049242180175	0.646437620911988	GAL3ST3	ENST00000312006	protein_coding
101393	ENSG00000175264	7.21873557412014	2.22847358781897	0.93731663449491	2.37750350928086	0.0174302771217618	0.1310712974476	CHST1	ENST00000308064	protein_coding
101396	ENSG00000175265	467.039256468801	0.257654619726608	0.31347652026977	0.821926374277976	0.411118801327088	0.709685460302573	GOLGA8A	ENST00000473125	retained_intron
101401	ENSG00000175274	2850.57840591832	-1.25250138693989	0.47316786988779	-2.64705502348863	0.00811961403322823	0.0798379233596307	TP53I11	ENST00000354556	nonsense_mediated_decay
101424	ENSG00000175279	71.5942808947742	-0.316606918498428	0.201774945662131	-1.56910917487537	0.116622502304768	0.381501364531892	APITD1	ENST00000309048	protein_coding
101429	ENSG00000175283	1579.05549542829	0.102348816709796	0.0860041745013685	1.19004475425977	0.234028802255709	0.550543726691968	DOLK	ENST00000372586	protein_coding
101430	ENSG00000175287	142.859260635985	-1.76302353675355	0.650738135779122	-2.70926727637178	0.00674319935698534	0.0712190431841839	PHYHD1	ENST00000372592	protein_coding
101443	ENSG00000175294	37.1424839844377	0.278580618799729	0.567529282840534	0.490865629708848	0.623521487801621	0.849015271428106	CATSPER1	ENST00000312106	protein_coding
101445	ENSG00000175302	6.74696212764609	7.27090968344352	3.03262182829128	2.39756557036335	0.0165044267067997	0.126361649882594	ANKRD30BP1	ENST00000451052	unprocessed_pseudogene
101446	ENSG00000175305	1317.86042586344	-0.687669630860668	0.21235683213317	-3.23827410661988	0.00120255210187208	0.0221401893191919	CCNE2	ENST00000520509	protein_coding
101454	ENSG00000175309	712.240792298673	0.0567885492372133	0.163001104120106	0.348393647661239	0.727544572501686	0.900028401633102	PHYKPL	ENST00000308158	protein_coding
101472	ENSG00000175315	109.379795097248	-0.39481144018294	0.609134051732768	-0.648151977483187	0.516886658561962	0.784769922629878	CST6	ENST00000312134	protein_coding
101473	ENSG00000175322	260.5625869261	0.634049092549975	0.207544602529365	3.05500159880219	0.00225059322372631	0.0345851875823199	ZNF519	ENST00000592345	processed_transcript
101486	ENSG00000175324	1849.82396071637	-0.0176992292903848	0.0937803124496649	-0.188730756254246	0.850303844756278	0.953081763258436	1,00 LSM	ENST00000311351	protein_coding
101491	ENSG00000175334	6640.54959308088	-0.16547126987917	0.0631274101834477	-2.62122696619919	0.00876139109378558	0.083700074596671	BANF1	ENST00000312175	protein_coding
101499	ENSG00000175344	9.32614481276196	-1.15422109838336	1.08498241196893	-1.06381549198459	0.287412291868559	0.607584558048559	CHRNA7	ENST00000635978	protein_coding
101534	ENSG00000175348	1528.19892211937	-0.00718045083041797	0.109681849007283	-0.0654661723467226	0.947802839093558	0.988033253234752	TMEM9B	ENST00000309134	protein_coding
101539	ENSG00000175352	1106.20287344953	-0.747404382026407	0.363709942968587	-2.0549462462481	0.0398841969503091	0.211290243811108	NRIP3	ENST00000309166	protein_coding
101544	ENSG00000175354	2047.34450662753	-0.169942738866228	0.0962427973869297	-1.76577098214424	0.0774342786538335	0.304282286240219	PTPN2	ENST00000589444	retained_intron
101559	ENSG00000175356	65.548858382023	-0.109313553200089	0.359571100656098	-0.304010953607306	0.761119546112906	0.914410837778913	SCUBE2	ENST00000309263	protein_coding
101572	ENSG00000175376	1959.41768907064	-0.0556547963199337	0.146180105809564	-0.380727568992446	0.703405409743991	0.88803849452686	EIF1AD	ENST00000526451	protein_coding
101583	ENSG00000175387	3618.04050923623	-0.112418538750338	0.109986922503156	-1.02210823061363	0.306729678077927	0.625782358426239	SMAD2	ENST00000262160	protein_coding
101595	ENSG00000175390	9403.94984952211	-0.144034607506342	0.0908670544491186	-1.585113640797	0.112940516869128	0.374564865102886	EIF3F	ENST00000533626	protein_coding
101603	ENSG00000175395	346.177380899982	0.205763346539958	0.169916745932849	1.21096567269053	0.225908561123709	0.539993019518127	ZNF25	ENST00000302609	protein_coding
101606	ENSG00000175414	1498.15064969043	0.329158601600465	0.206140572513801	1.59676766968535	0.110317505133389	0.370723337307051	10,00 ARL	ENST00000310389	protein_coding
101610	ENSG00000175416	9608.02456785156	-0.244256078732704	0.199376931205738	-1.22509699219242	0.220538678325207	0.533522501887002	CLTB	ENST00000310418	protein_coding
101617	ENSG00000175426	75.7933514149425	-3.00326633129965	0.800540187490849	-3.75154973882429	0.000175744877854194	0.0057461630731841	PCSK1	ENST00000311106	protein_coding
101621	ENSG00000175449	31.1996356965651	0.220937201220712	0.317927454725948	0.694929607168274	0.487099417097154	0.764812206935351	RFESD	ENST00000511684	protein_coding
101629	ENSG00000175455	2008.04226151186	0.196470478880643	0.150070901582348	1.3091843709144	0.190471905056001	0.493849250196431	CCDC14	ENST00000463996	processed_transcript
101651	ENSG00000175467	9199.19239429292	-0.355278683375217	0.090982969977385	-3.90489212941197	9.42674239549045e-05	0.00361137969993942	SART1	ENST00000312397	protein_coding
101659	ENSG00000175470	2179.81949478658	0.0719970331233774	0.146019200427391	0.493065520922218	0.62196629217668	0.84829357232719	PPP2R2D	ENST00000455566	protein_coding
101666	ENSG00000175471	5.2483402925522	-0.88753642971622	2.01811674770247	-0.439784482600741	0.660093207457244	0.867410534158023	MCTP1	ENST00000514040	processed_transcript
101684	ENSG00000175482	190.904370937215	1.12252678157179	0.286010331142334	3.92477704245291	8.68101022882174e-05	0.0034173265997404	POLD4	ENST00000529704	protein_coding
101696	ENSG00000175505	815.853227819234	0.0645598959123533	0.156480277662008	0.412575289850908	0.67991780843575	0.87747115234726	CLCF1	ENST00000312438	protein_coding
101698	ENSG00000175513	4.43059781014299	-0.279850266586245	1.13529796542646	-0.246499399372324	0.805295669329525	0.93246130408802	TSGA10IP	ENST00000532620	protein_coding
101703	ENSG00000175518	5.17906787188633	3.41680298441057	1.56956000454618	2.17691771866886	0.0294867071531183	0.177101344972693	UBQLNL	ENST00000380184	protein_coding
101704	ENSG00000175536	54.1122224458966	0.320542847491139	0.387039646103696	0.828191247894172	0.407562199594424	0.706746987715776	LIPT2	ENST00000527115	protein_coding
101707	ENSG00000175538	9.12289632348631	-0.409492682665064	0.918994637761284	-0.445587673571859	0.655895116151555	0.86458719005481	KCNE3	ENST00000310128	protein_coding
101713	ENSG00000175548	263.972427482648	0.595979586165545	0.211999489121456	2.81123123756258	0.00493523029021935	0.0579566290741153	ALG10B	ENST00000308742	protein_coding
101717	ENSG00000175550	20192.2284405489	-0.611338481064254	0.155770806429172	-3.92460240194126	8.68731000298609e-05	0.0034173265997404	DRAP1	ENST00000312515	protein_coding
101726	ENSG00000175556	2.91034878605891	-1.32022879651087	1.86988836008969	-0.706046855357478	0.48015899955941	0.759654464160259	LONRF3	ENST00000481285	nonsense_mediated_decay
101732	ENSG00000175564	30.3847474354677	0.622917568004783	0.316741465646104	1.96664357391328	0.0492243162620836	0.237127617568846	UCP3	ENST00000314032	protein_coding
101736	ENSG00000175567	426.104068620781	0.407257420080318	0.649562474390886	0.626971902067181	0.530677653536057	0.794341548338852	UCP2	ENST00000310473	protein_coding
101746	ENSG00000175573	4213.90862330044	-0.297517039975621	0.168237393853087	-1.76843585817447	0.0769880663552949	0.303555113063211	C11orf68	ENST00000438576	protein_coding
101749	ENSG00000175575	529.058655122818	-0.268689993355189	0.265321253924501	-1.01269683216425	0.311204991452641	0.630116072742947	PAAF1	ENST00000541951	protein_coding
101765	ENSG00000175581	1044.64938294097	-0.1708244487501	0.11609735638799	-1.47138965145095	0.141185770450947	0.421622925786534	MRPL48	ENST00000310614	protein_coding
101779	ENSG00000175582	6713.36183335678	-0.0686600020481714	0.0801200685352464	-0.856963845680766	0.391464865906738	0.695858475181159	RAB6A	ENST00000310653	protein_coding
101789	ENSG00000175591	22.5559993857763	-0.139444797700146	0.428088589310692	-0.325738179391045	0.744622455313008	0.907745869220405	P2RY2	ENST00000393597	protein_coding
101792	ENSG00000175592	21742.1663646671	-1.00928953714734	0.22849134917243	-4.41718927566788	9.99926643769315e-06	0.000653873003466658	FOSL1	ENST00000448083	protein_coding
101797	ENSG00000175595	920.064284842462	0.0369364518418876	0.130980017584856	0.282000663329871	0.777943001672124	0.92065931778283	ERCC4	ENST00000575156	protein_coding
101805	ENSG00000175600	100.328034317796	1.03174263955441	0.497158178433376	2.0752804324885	0.037960551882296	0.205248382306036	SUGCT	ENST00000401647	protein_coding
101814	ENSG00000175602	4531.86766169568	-0.306431403309232	0.21122169966361	-1.45075720817157	0.146847479188009	0.430025565489209	CCDC85B	ENST00000312579	protein_coding
101815	ENSG00000175606	1098.10531235031	-0.322353315025278	0.16546986942014	-1.94810883791054	0.0514019415408398	0.243313832851403	TMEM70	ENST00000520167	processed_transcript
101822	ENSG00000175611	150.027273858948	0.629979181530788	0.313120508035136	2.01193842423153	0.0442264283169619	0.223571604037903	LINC00476	ENST00000433656	processed_transcript
101828	ENSG00000175634	3424.31795278899	0.0950140095993957	0.117003047017678	0.81206440363079	0.416754677248877	0.71482986190161	RPS6KB2	ENST00000530623	retained_intron
101840	ENSG00000175643	675.470658959817	0.211998883991432	0.360721081571667	0.587708605961563	0.556727898102321	0.809205677742412	RMI2	ENST00000573910	retained_intron
101845	ENSG00000175662	3205.45107427349	0.427097290126128	0.258712878835727	1.65085438362471	0.0987683122500867	0.34920319962997	TOM1L2	ENST00000581396	protein_coding
101859	ENSG00000175691	189.811136261537	0.0619983805895659	0.260548510729612	0.237953310176106	0.81191730721216	0.935446310039224	ZNF77	ENST00000314531	protein_coding
101861	ENSG00000175697	86.1603699766065	-0.504054277101768	0.397340269502713	-1.26857083409294	0.204594172125527	0.51325081845949	GPR156	ENST00000495912	nonsense_mediated_decay
101866	ENSG00000175701	754.38114287984	-0.115351759663358	0.206822428336229	-0.557733320275267	0.577026501189866	0.822015512492888	LINC00116	ENST00000414416	protein_coding
101869	ENSG00000175711	130.633576484299	0.410732901395923	0.286637101656223	1.43293697509032	0.151875849343521	0.437820852576245	B3GNTL1	ENST00000572977	nonsense_mediated_decay
101880	ENSG00000175727	5010.48520782953	0.235880093607256	0.180937676290663	1.30365382402907	0.192351640083051	0.49672946642021	MLXIP	ENST00000319080	protein_coding
101891	ENSG00000175730	16.8263844442273	0.357142640023805	0.416345417459669	0.857803701078085	0.391000865743927	0.69514855182339	BAK1P1	ENST00000317045	processed_pseudogene
101892	ENSG00000175741	186.775444855388	0.0927860874630642	0.174419960246291	0.531969433613247	0.594747165940735	0.833072640677809	RWDD4P2	ENST00000426392	processed_pseudogene
101893	ENSG00000175745	2245.98567738758	1.5402445627601	0.384132910441178	4.00966571958419	6.08047665282355e-05	0.00264808450827623	NR2F1	ENST00000327111	protein_coding
101898	ENSG00000175746	2.04202747175883	0.941707321373243	2.07044567372916	0.454833146950964	0.649229281544094	0.861065877883871	C15orf54	ENST00000625107	lincRNA
101900	ENSG00000175756	7568.79498371444	-0.284822652984608	0.103895262687736	-2.74144023140555	0.00611704885407406	0.0669390585180821	AURKAIP1	ENST00000338370	protein_coding
101906	ENSG00000175764	351.713861519642	-0.290746145217519	0.26474609425681	-1.09820749587901	0.272113893802391	0.591322471647639	TTLL11	ENST00000486362	processed_transcript
101912	ENSG00000175768	783.035929265914	-0.302707618991952	0.134340019746876	-2.2532944357334	0.0242405903687922	0.158804759645862	TOMM5	ENST00000540941	nonsense_mediated_decay
101917	ENSG00000175772	7.46071250086246	0.681030908079208	0.813250818195751	0.837418042308421	0.40235762765012	0.703766016362983	LINC01106	ENST00000436665	lincRNA
101919	ENSG00000175782	1011.50100896336	0.0355035156701343	0.128131485091666	0.277086585273985	0.781713622105952	0.922128899330379	SLC35E3	ENST00000398004	protein_coding
101924	ENSG00000175787	108.451121895217	0.322419658008416	0.20395564902616	1.58083220321621	0.113916409213172	0.376871848041239	ZNF169	ENST00000395395	protein_coding
101929	ENSG00000175792	5430.00363374434	-0.160134136965534	0.0596316940972029	-2.68538634345196	0.00724460098633801	0.0746400391001418	RUVBL1	ENST00000585057	nonsense_mediated_decay
101937	ENSG00000175793	37.1512657985924	1.9020876454648	0.894678505612896	2.12600127703055	0.0335031532030456	0.190785293279598	SFN	ENST00000339276	protein_coding
101938	ENSG00000175806	644.418811128821	-0.552881743655354	0.259568901170443	-2.12999993898464	0.0331716184045809	0.189527546571544	MSRA	ENST00000522907	protein_coding
101948	ENSG00000175820	21.7348278362511	-0.558582305858543	0.49340571375828	-1.13209533307552	0.257594356738285	0.576558987813926	CCDC168	ENST00000322527	protein_coding
101949	ENSG00000175826	6473.81728128455	0.291342081242569	0.0930448720842868	3.1311997611072	0.00174093696683978	0.028877808715953	CTDNEP1	ENST00000570828	protein_coding
101961	ENSG00000175832	954.277390833686	0.505192972052141	0.442016633614532	1.14292751365711	0.253068688005984	0.571917508428533	ETV4	ENST00000319349	protein_coding
101972	ENSG00000175854	1014.11789980288	-0.000474942838084996	0.140414645140622	-0.00338243092527387	0.997301215732802	0.999627708401254	SWI5	ENST00000495313	protein_coding
101978	ENSG00000175866	1664.51867039976	0.443538234392884	0.245629980119318	1.80571701458197	0.0709625535702402	0.290256978052553	BAIAP2	ENST00000321280	protein_coding
102008	ENSG00000175874	38.2379028634511	-1.7102899452247	0.619218388645244	-2.7620141400622	0.0057445990474611	0.0641356014048148	CREG2	ENST00000324768	protein_coding
102011	ENSG00000175877	3.48534584333184	-2.53672204123704	1.19379651518802	-2.1249199582707	0.0335932923045364	0.191197378476136	WBSCR28	ENST00000320531	protein_coding
102013	ENSG00000175879	680.25569731634	0.401726784270674	0.475105798812796	0.845552264936605	0.397802564530155	0.700749521925695	HOXD8	ENST00000429017	protein_coding
102017	ENSG00000175886	80.3590460901601	-0.249137748008975	0.180585446147767	-1.37961144335582	0.167706312166816	0.461208436655615	RPL7AP66	ENST00000588490	processed_pseudogene
102018	ENSG00000175893	453.924825928062	-0.475575122492527	0.270048736939564	-1.76107145651623	0.07822630942435	0.306104187150867	ZDHHC21	ENST00000380916	protein_coding
102020	ENSG00000175895	687.182237123695	-0.206499894378773	0.244338171983262	-0.845139720505558	0.398032833401779	0.700834429490439	PLEKHF2	ENST00000315367	protein_coding
102022	ENSG00000175899	7.15540154241991	0.597645679287695	2.2054612973536	0.270984433054812	0.786403005090391	0.923971752506825	A2M	ENST00000543436	processed_transcript
102035	ENSG00000175906	1133.0068754401	-0.332571786443927	0.240835111753952	-1.38091071531006	0.167306414876939	0.460742335868475	ARL4D	ENST00000320033	protein_coding
102036	ENSG00000175931	3280.25205497506	0.0688015167641119	0.143151772428661	0.480619384565418	0.630787035802639	0.852407747643546	UBE2O	ENST00000319380	protein_coding
102042	ENSG00000175938	85.8085663337664	0.703797827619744	0.319981951753505	2.19949226436967	0.0278429385818769	0.171636957206447	ORAI3	ENST00000318663	protein_coding
102046	ENSG00000175970	2842.30690912823	0.0966635437350819	0.15836667364414	0.610378064467597	0.541611395444571	0.800620341060315	UNC119B	ENST00000344651	protein_coding
102050	ENSG00000175984	276.931805132823	-0.160883776630226	0.39062640298275	-0.411860988918689	0.680441315790673	0.877484447504636	DENND2C	ENST00000393276	protein_coding
102056	ENSG00000175985	4.94521131814396	-1.07209879205609	0.748635683116623	-1.43207011933076	0.152123754953689	0.438418012601963	PLEKHD1	ENST00000556123	retained_intron
102058	ENSG00000176014	35507.8655461777	-0.147413868021103	0.0744600344092841	-1.97977168813559	0.0477291890380875	0.233390467482379	TUBB6	ENST00000590693	protein_coding
102072	ENSG00000176018	1238.22054233463	0.119896170588034	0.186692300376751	0.642212722999716	0.520735073174418	0.787287024896306	LYSMD3	ENST00000500869	protein_coding
102076	ENSG00000176022	2075.07805585152	0.0301050376541422	0.166193081423598	0.181144951379833	0.856253802085219	0.954775800666601	B3GALT6	ENST00000379198	protein_coding
102077	ENSG00000176024	206.289629932121	0.173023301022398	0.210361358844264	0.822505150057007	0.410789456795906	0.709572410558581	ZNF613	ENST00000593395	processed_transcript
102084	ENSG00000176046	1301.96246173718	0.194259233011881	0.428520403619753	0.453325515823645	0.650314362048351	0.861612463672141	NUPR1	ENST00000324873	protein_coding
102087	ENSG00000176054	20.9494339881101	0.204902210253003	0.283839410182325	0.721894856395678	0.470359123875003	0.753103098099876	RPL23P2	ENST00000320371	processed_pseudogene
102088	ENSG00000176055	377.771328802658	0.219883893697276	0.217692941224583	1.01006441669798	0.312464428865042	0.6309838106537	MBLAC2	ENST00000316610	protein_coding
102090	ENSG00000176058	1182.84302694307	0.0752099521153806	0.166235107386462	0.452431218037072	0.650958361598489	0.861987948016858	TPRN	ENST00000333046	protein_coding
102094	ENSG00000176075	32.9390090540927	-5.42867556773935	2.22508877857947	-2.43975684026643	0.014697150919062	0.117407993547351	LINC00302	ENST00000444515	lincRNA
102095	ENSG00000176076	17.494213219263	0.0470198924751892	0.401749707773549	0.11703777641997	0.906830117922974	0.973232275975418	KCNE5	ENST00000372101	protein_coding
102096	ENSG00000176087	4169.2810398303	0.0262366938165968	0.138476496526634	0.189466764936175	0.849727001042555	0.952985544073801	SLC35A4	ENST00000323146	protein_coding
102100	ENSG00000176092	12.1813452156469	2.59202690489576	1.02284880012117	2.5341251850603	0.0112728451919054	0.0989489969231548	AIM1L	ENST00000527815	protein_coding
102110	ENSG00000176095	5248.15049265948	0.0398847489871116	0.0935068925835461	0.426543411775507	0.669711922030602	0.87269122880293	IP6K1	ENST00000321599	protein_coding
102119	ENSG00000176101	3750.97354040224	-0.291431501679387	0.128802744045509	-2.2626187340886	0.0236592022673212	0.157100023944182	SSNA1	ENST00000322310	protein_coding
102123	ENSG00000176102	2115.92687301665	0.216942119093855	0.115769959041296	1.87390684846377	0.0609432653737666	0.266003938172289	CSTF3	ENST00000528865	nonsense_mediated_decay
102131	ENSG00000176105	4994.38585346008	-0.00662092505218338	0.163970722335299	-0.040378702721358	0.96779120916597	0.996487820442877	YES1	ENST00000577961	protein_coding
102136	ENSG00000176108	2414.95569022968	-0.179764146447305	0.102904430128334	-1.74690386238103	0.0806540157485976	0.311077535822038	CHMP6	ENST00000572525	protein_coding
102140	ENSG00000176124	163.849944835347	0.126679062168876	0.19412655341062	0.652559167940935	0.514040516550895	0.783153640388493	DLEU1	ENST00000478860	processed_transcript
102175	ENSG00000176125	77.5053302709319	0.345244038871604	0.331241661987359	1.04227239049652	0.297285409081569	0.616878693188743	UFSP1	ENST00000388761	protein_coding
102176	ENSG00000176136	3.95397086699049	3.09410927717164	2.59094262600164	1.19420215875119	0.232398898867368	0.548708286899974	MC5R	ENST00000589410	protein_coding
102178	ENSG00000176142	1683.7259114309	-0.162773149196862	0.165360102579286	-0.984355637532439	0.324940682267126	0.64194433776813	TMEM39A	ENST00000473684	nonsense_mediated_decay
102190	ENSG00000176148	1045.30539613334	0.141476281445008	0.110031855901721	1.28577565365591	0.19852136937879	0.504814815946893	TCP11L1	ENST00000532687	retained_intron
102201	ENSG00000176155	1314.02313590667	-0.0755883413593908	0.185324507967778	-0.407870185051473	0.683368982838975	0.878938261301949	CCDC57	ENST00000584717	processed_transcript
102220	ENSG00000176165	8.02343103891289	0.927099229295782	1.67689493891514	0.552866615421694	0.580354749139533	0.823635264235354	FOXG1	ENST00000636604	processed_transcript
102228	ENSG00000176170	9359.22136230981	-0.190124274027998	0.226184515946246	-0.840571571544634	0.400587990368837	0.702551532746009	SPHK1	ENST00000591651	protein_coding
102238	ENSG00000176171	5105.05934610489	-0.51080731809082	0.407086927317344	-1.25478683743784	0.209556152086841	0.520323746706493	BNIP3	ENST00000368636	protein_coding
102242	ENSG00000176182	730.818224161573	0.484078509691879	0.161619305755787	2.9951775094452	0.00274285169325843	0.0395242540715083	MYPOP	ENST00000322217	protein_coding
102243	ENSG00000176183	52.463430552524	-0.0511872906969668	0.194696283535279	-0.262908411847994	0.792621172617462	0.926767023918839	CH17-12M21.1	ENST00000512165	processed_pseudogene
102244	ENSG00000176208	1758.01858962885	0.0754912057419312	0.157913417773257	0.478054409855956	0.632611479513154	0.85291742622335	ATAD5	ENST00000578295	non_stop_decay
102247	ENSG00000176209	397.379801104233	-0.537903951897392	0.172696153454956	-3.11474193915786	0.00184105903312991	0.0300976778410007	SMIM19	ENST00000438528	protein_coding
102255	ENSG00000176222	30.3977015783218	0.0483269208506276	0.420987463230653	0.11479420427337	0.908608243007739	0.973544386676054	ZNF404	ENST00000587539	protein_coding
102258	ENSG00000176225	1543.5024689259	-0.0871746920207809	0.202936390349098	-0.429566584242581	0.667510948973074	0.871356747539998	RTTN	ENST00000255674	protein_coding
102269	ENSG00000176236	6.63635242649197	0.33355482214124	0.685164834574364	0.486824199535065	0.626382919481362	0.849788433842909	C10orf111	ENST00000624760	antisense
102270	ENSG00000176244	49.957223603294	0.299524066183437	0.571020422834582	0.524541775049972	0.599901771892737	0.836441135482848	ACBD7	ENST00000356189	protein_coding
102272	ENSG00000176248	2457.70393783136	-0.0589613625546463	0.10655894327208	-0.553321577186614	0.580043228534455	0.823552543389388	ANAPC2	ENST00000487917	retained_intron
102280	ENSG00000176261	953.187984276684	-0.195735082434031	0.10318062212325	-1.8970139780726	0.0578260932746898	0.25930014882283	ZBTB8OS	ENST00000341885	protein_coding
102295	ENSG00000176273	588.54880129107	-0.0751865591766749	0.186446326664546	-0.403261145026207	0.68675612231004	0.880032831936279	SLC35G1	ENST00000371408	protein_coding
102301	ENSG00000176293	54.7004172191042	-1.44935568962904	0.732536662823576	-1.97854355035619	0.047867420658971	0.233607056932616	ZNF135	ENST00000359978	protein_coding
102307	ENSG00000176294	1.17115520391313	-2.80721776234102	2.45045277532429	-1.14559145583596	0.251964234218914	0.570906638755737	OR4N2	ENST00000557414	protein_coding
102310	ENSG00000176340	2852.94524855766	-0.179413420465324	0.0907493419623433	-1.97702172363709	0.0480391747121078	0.23409168850652	COX8A	ENST00000314133	protein_coding
102311	ENSG00000176343	14.0827025161681	-0.336891502517563	0.395794323357782	-0.851178207053331	0.394670366787413	0.698153122106924	RPL37AP8	ENST00000494116	processed_pseudogene
102312	ENSG00000176371	321.597088938998	0.164420811963498	0.199055619623638	0.82600437141325	0.408801612063865	0.707899868144244	ZSCAN2	ENST00000540936	protein_coding
102327	ENSG00000176381	5.70639381692078	0.978801640189214	0.937187402095753	1.04440332637891	0.296298825285854	0.615952875692806	PRR18	ENST00000322583	protein_coding
102329	ENSG00000176383	25.2457490835624	0.307519298597893	0.326588946866372	0.941609633603792	0.346392535717524	0.659436245768235	B3GNT4	ENST00000324189	protein_coding
102335	ENSG00000176386	472.270689197051	0.0367636082019678	0.169231108756643	0.217239067167221	0.828022040380786	0.942593056603642	CDC26	ENST00000490408	processed_transcript
102337	ENSG00000176387	8.72842842267338	1.44644490750712	0.58953008379519	2.45355571711525	0.0141451624193843	0.11490589001159	HSD11B2	ENST00000567684	processed_transcript
102341	ENSG00000176390	1425.30228758394	-0.139346567035218	0.105662408758171	-1.31879036899622	0.18723920493054	0.489342110650588	CRLF3	ENST00000585268	processed_transcript
102347	ENSG00000176393	4002.83916591997	0.333553760190547	0.101793303854214	3.2767750683115	0.00104999980791752	0.0199908812987058	RNPEP	ENST00000481780	processed_transcript
102361	ENSG00000176396	1367.13258143627	0.241940146885631	0.129768025668223	1.86440493056586	0.0622648610090206	0.269533827453209	EID2	ENST00000390658	protein_coding
102362	ENSG00000176399	3.70005623103731	2.23001358875082	1.53684517296312	1.45103334283911	0.14677057588918	0.430023673214478	DMRTA1	ENST00000325870	protein_coding
102363	ENSG00000176401	318.803579869566	-0.0600096869306002	0.1349133110743	-0.444801824614261	0.656462975664901	0.865039609827894	EID2B	ENST00000326282	protein_coding
102365	ENSG00000176406	13.0358817685424	-2.35587018362976	1.50986478756537	-1.56031864775691	0.118684598789428	0.384836345974723	RIMS2	ENST00000504942	protein_coding
102380	ENSG00000176407	3970.4134211966	-0.164418562630262	0.100713040502789	-1.63254491979822	0.102564743676659	0.355727534331717	KCMF1	ENST00000456682	protein_coding
102384	ENSG00000176410	1305.69955645146	0.0842144170144905	0.108106904115103	0.778992032967906	0.435984407897174	0.729318758378026	DNAJC30	ENST00000395176	protein_coding
102385	ENSG00000176422	782.19320568179	0.420148188991213	0.14456430293154	2.90630660869425	0.0036572289202875	0.048018066579951	SPRYD4	ENST00000338146	protein_coding
102386	ENSG00000176428	104.091785904778	0.251219524783843	0.284711809185709	0.882364259854005	0.377579856560812	0.684849067991168	VPS37D	ENST00000324941	protein_coding
102388	ENSG00000176435	314.874684414575	0.401119950361099	1.8425709516033	0.217695796198278	0.827666139281116	0.942437245712603	CLEC14A	ENST00000342213	protein_coding
102389	ENSG00000176438	1747.19993546933	-0.380150655770552	0.433064119345466	-0.87781609879182	0.38004352649221	0.686863561240125	SYNE3	ENST00000557275	protein_coding
102394	ENSG00000176444	1637.48518051549	0.262755312433915	0.18628365335541	1.41051191396062	0.158388581029806	0.446993033535635	CLK2	ENST00000361168	protein_coding
102401	ENSG00000176454	1355.82327174061	0.334754331524406	0.216562175960572	1.5457654599174	0.122161221586105	0.389999747077057	LPCAT4	ENST00000314891	protein_coding
102411	ENSG00000176463	356.523111866534	-1.92213734935215	0.812901472128608	-2.36453914189498	0.0180525195999204	0.134159343921291	SLCO3A1	ENST00000318445	protein_coding
102424	ENSG00000176472	112.248876320828	-0.0379428168277587	0.307048944380188	-0.123572536308016	0.901653738636458	0.9717642897985	ZNF575	ENST00000458714	protein_coding
102429	ENSG00000176473	682.504028589148	-0.0272854903303612	0.292894590597104	-0.0931580548303611	0.925777996821148	0.979288455610888	WDR25	ENST00000555775	processed_transcript
102440	ENSG00000176476	656.748460363784	0.0704394918485351	0.125168789404429	0.562756036738043	0.573601020560455	0.820553579354995	SGF29	ENST00000564682	retained_intron
102447	ENSG00000176485	565.399037520139	0.505925280510908	0.774827421675959	0.652952214077022	0.513787085791513	0.783111254957039	PLA2G16	ENST00000323646	protein_coding
102452	ENSG00000176490	536.533865132725	-2.48412120696423	0.864613916925023	-2.87309879974976	0.00406466979076843	0.0511686985831434	DIRAS1	ENST00000323469	protein_coding
102455	ENSG00000176531	456.490071065865	0.0588485431424893	0.33753395896856	0.17434851095374	0.861591576776654	0.956971838151535	PHLDB3	ENST00000595498	retained_intron
102464	ENSG00000176532	66.2679534601881	6.42046366056882	1.36982877277174	4.6870556292795	2.77163648315006e-06	0.000235687696831978	PRR15	ENST00000319694	protein_coding
102466	ENSG00000176533	29.4674608933037	-0.19619562616389	0.605289769783744	-0.324135044003777	0.745835796638022	0.908467150438308	GNG7	ENST00000382159	protein_coding
102468	ENSG00000176542	1183.38063651978	0.236039200613156	0.13949410105133	1.69210883352193	0.0906252245021882	0.333797479873323	USF3	ENST00000491165	protein_coding
102472	ENSG00000176563	8.49360766849611	0.513337523713894	0.628519560742136	0.816740728176799	0.414076610909877	0.712650466040373	CNTD1	ENST00000588408	protein_coding
102479	ENSG00000176593	121.167437534819	0.313271590141111	0.177614644378862	1.76377117571953	0.0777705122638854	0.30526451392907	CTD-2368P22.1	ENST00000550135	antisense
102485	ENSG00000176595	41.3950960653733	0.955258509688587	0.784859521109288	1.21710762753883	0.22356326899568	0.537151374584551	KBTBD11	ENST00000320248	protein_coding
102486	ENSG00000176597	71.7311254390586	-0.160531241693374	0.979056747032775	-0.163965206490733	0.8697585342594	0.959982818902972	B3GNT5	ENST00000326505	protein_coding
102498	ENSG00000176619	38104.5702230165	-0.326670346498013	0.178242138118811	-1.83273354968545	0.0668422054337734	0.280374967381985	LMNB2	ENST00000532465	processed_transcript
102505	ENSG00000176623	1276.01089609103	-0.26850209517796	0.17684692599541	-1.51827403086966	0.128945331501436	0.401931304248319	RMDN1	ENST00000517710	protein_coding
102524	ENSG00000176624	1668.56319658602	-0.419416523026051	0.184861631474823	-2.26881327228345	0.0232796835187242	0.155878963965712	MEX3C	ENST00000406189	protein_coding
102528	ENSG00000176641	485.791730066559	0.108090199051343	0.423613117885487	0.25516253979784	0.798597562511818	0.929457828503071	RNF152	ENST00000312828	protein_coding
102533	ENSG00000176658	3754.52767426626	0.854545279094159	0.705104323591023	1.21194162410188	0.225534727255331	0.539727933500689	MYO1D	ENST00000318217	protein_coding
102549	ENSG00000176659	0.65796836707228	3.41741534586677	5.69032959096664	0.600565449019313	0.548129456388822	0.803603203054569	C20orf197	ENST00000625080	lincRNA
102550	ENSG00000176678	1371.50315316358	-0.171988082503001	0.273708283382686	-0.62836272390973	0.529766350415628	0.793972274286603	FOXL1	ENST00000593625	protein_coding
102552	ENSG00000176681	22.7728575383553	0.0281355035510006	0.554156937443428	0.0507717248489248	0.959507422110172	0.99377082970456	LRRC37A	ENST00000496930	protein_coding
102555	ENSG00000176692	1343.38517516049	1.37871448938739	0.69909534226882	1.97214085980455	0.0485935286634961	0.235353709064938	FOXC2	ENST00000320354	protein_coding
102556	ENSG00000176697	2292.11545063504	0.378663833109431	0.602338579067741	0.628656118450026	0.529574212224985	0.79384473256747	BDNF	ENST00000439476	protein_coding
102575	ENSG00000176700	208.812707641159	0.482727121386177	0.205232505833052	2.35209875466246	0.0186678180443672	0.136931277670139	SCAND2P	ENST00000348993	processed_transcript
102584	ENSG00000176714	36.3684845097273	0.369516118634757	0.211047232755304	1.75086929030332	0.0799684277097747	0.309459285318199	CCDC121	ENST00000324364	protein_coding
102587	ENSG00000176715	1163.97350011958	-0.135285443855662	0.12783607839153	-1.05827279401764	0.289931092508165	0.610073487311933	ACSF3	ENST00000537895	protein_coding
102605	ENSG00000176716	1.71813861932619	-0.0169157040950081	2.16941910944782	-0.00779734262565502	0.993778683744934	0.999627708401254	OR10AB1P	ENST00000609613	unprocessed_pseudogene
102606	ENSG00000176720	3650.10045244719	-0.171338522431091	0.283325682380076	-0.604740526844453	0.545351415753452	0.802507131745325	BOK	ENST00000318407	protein_coding
102607	ENSG00000176723	6.12518965216789	0.424801621791824	0.478576011484906	0.887636679644194	0.374736216619709	0.681955249903268	ZNF843	ENST00000564218	protein_coding
102610	ENSG00000176728	16.0851779133003	-8.00622881694197	3.44701560825823	-2.32265522609208	0.0201976813719554	0.143534642648707	TTTY14	ENST00000324446	lincRNA
102616	ENSG00000176731	1213.18985103068	-0.176649233471289	0.136657936501192	-1.29263793961757	0.196136311287625	0.501924182353035	C8orf59	ENST00000619594	protein_coding
102629	ENSG00000176732	15.4622563724929	0.105641633162442	0.330239583239279	0.31989391497596	0.749048750843181	0.910094020762422	PFN4	ENST00000313213	protein_coding
102632	ENSG00000176749	269.517692384935	0.381054529932302	0.332987795311184	1.14434983893688	0.252478581939385	0.571289883450139	CDK5R1	ENST00000313401	protein_coding
102635	ENSG00000176771	81.5778292831172	6.08119462118207	1.49871520692273	4.05760520283799	4.95784860030347e-05	0.00225981260141799	NCKAP5	ENST00000409261	protein_coding
102642	ENSG00000176783	2506.22817521823	-0.138165091201104	0.119438816134623	-1.15678550468362	0.247360005485543	0.566357827404593	RUFY1	ENST00000319449	protein_coding
102656	ENSG00000176788	18256.208564935	-0.476722203333421	0.144268878119412	-3.3044008489401	0.00095179636472535	0.0188727622034112	BASP1	ENST00000606445	protein_coding
102659	ENSG00000176809	113.993689579659	0.446130222166248	0.283188825242793	1.57538074386854	0.115168586436721	0.37911404169602	LRRC37A3	ENST00000339474	protein_coding
102671	ENSG00000176826	128.231440285998	0.514881510172401	0.266645711390246	1.93095740219445	0.053488320528613	0.248649033676011	FKBP9P1	ENST00000455909	processed_transcript
102673	ENSG00000176834	928.507526065466	-0.182298178773177	0.12280435115809	-1.48446025775177	0.137686858997459	0.416117050502161	VSIG10	ENST00000359236	protein_coding
102686	ENSG00000176842	826.625329392573	-0.581273916576881	0.398382637136756	-1.45908446400826	0.144541861714448	0.42606117973466	IRX5	ENST00000394636	protein_coding
102691	ENSG00000176845	6196.20763762278	-0.688065547153598	0.305648294992551	-2.25116762771527	0.0243749224102712	0.159431921405562	METRNL	ENST00000320095	protein_coding
102696	ENSG00000176853	4109.89023616213	-0.273568228412079	0.132036891681213	-2.07190751712466	0.0382740668076907	0.206063131456621	FAM91A1	ENST00000521166	protein_coding
102704	ENSG00000176855	2.10196293582502	3.28599426768078	1.48981575819519	2.20563801235499	0.0274093553180648	0.169889043593444	KRT18P28	ENST00000453838	processed_pseudogene
102705	ENSG00000176857	15.4689783899461	0.416356576536842	0.742212036501195	0.560967157713524	0.574819926285163	0.821339058926282	GJA1P1	ENST00000511478	processed_pseudogene
102706	ENSG00000176868	31.180773192944	-0.267072059612534	0.276175498461292	-0.967037485586236	0.333525294745864	0.64831920304104	RP11-334J6.7	ENST00000616163	antisense
102708	ENSG00000176871	6946.71922444039	-0.0551488919196205	0.167863191126135	-0.328534752316132	0.742507372567454	0.906909481856263	WSB2	ENST00000315436	protein_coding
102720	ENSG00000176887	241.217194505431	-0.582697485055473	2.46809130768796	-0.236092353325991	0.813361007397125	0.935993120757528	SOX11	ENST00000322002	protein_coding
102721	ENSG00000176890	10876.0633695104	-0.563552473992006	0.163070204683077	-3.45588867743961	0.000548481792779895	0.0127983050866233	TYMS	ENST00000323274	protein_coding
102727	ENSG00000176894	617.545783321795	-0.324427479145321	0.149419328559459	-2.17125509981273	0.0299118943471663	0.178425490504349	PXMP2	ENST00000317479	protein_coding
102732	ENSG00000176896	44.6120343660478	0.67900207382015	0.334069551865635	2.03251709121114	0.0421013353261187	0.217680396108175	TCEANC	ENST00000490617	processed_transcript
102737	ENSG00000176903	5014.39851683509	-0.0875921100432185	0.0783955517747394	-1.11730969500546	0.263861931610976	0.582872701045511	PNMA1	ENST00000316836	protein_coding
102738	ENSG00000176907	9.15038485565828	-0.738313530126582	2.46466362720037	-0.299559551241983	0.764513141387705	0.91503397629013	C8orf4	ENST00000315792	protein_coding
102739	ENSG00000176909	184.470276083551	-0.209222156510409	0.231883413855089	-0.902273056240058	0.366911834739602	0.675700668676696	MAMSTR	ENST00000318083	protein_coding
102744	ENSG00000176912	125.400978638269	-0.74742869408705	0.230074911352945	-3.24863188989981	0.0011596143665563	0.0215812659879691	TYMSOS	ENST00000585033	lincRNA
102746	ENSG00000176915	8107.99128996221	-0.154898957849472	0.14500228281486	-1.06825185674662	0.285406918713702	0.60584553026212	ANKLE2	ENST00000357997	protein_coding
102758	ENSG00000176919	8.1020915730145	-0.0614640054881242	0.53665436851136	-0.114531827363338	0.908816217803643	0.973670241015267	C8G	ENST00000371634	protein_coding
102762	ENSG00000176927	17.8457724543962	0.0967895706795757	0.52441870423395	0.184565443410265	0.853569892387626	0.953809934286988	EFCAB5	ENST00000448319	protein_coding
102774	ENSG00000176928	118.826700018595	0.516088264565015	0.527328102569554	0.97868530436787	0.327735495426057	0.644009216767754	GCNT4	ENST00000322348	protein_coding
102775	ENSG00000176933	19.0055331165433	-0.0428714006600081	0.408451904972522	-0.104960706849665	0.916406987833792	0.976449220114593	TOB2P1	ENST00000469761	processed_pseudogene
102776	ENSG00000176945	12.8272267775981	1.30628659471046	0.746032465479612	1.7509782149637	0.0799496626220269	0.309459285318199	MUC20	ENST00000447234	protein_coding
102784	ENSG00000176946	4789.69752158855	-0.187674503319527	0.125955844410423	-1.49000234326559	0.136223619803631	0.413300656671177	THAP4	ENST00000402136	protein_coding
102790	ENSG00000176953	5259.89134323362	-0.189789790597348	0.153754212438792	-1.23437132282085	0.217064569925236	0.529216817919687	NFATC2IP	ENST00000564978	protein_coding
102798	ENSG00000176971	456.288966920055	-0.540302377624386	0.854928982485584	-0.631985098988613	0.527396614198311	0.792115542367714	FIBIN	ENST00000318627	protein_coding
102799	ENSG00000176973	155.967730887474	0.0849474585044145	0.199757476558716	0.425252961580366	0.670652279775746	0.873274669786744	FAM89B	ENST00000316409	protein_coding
102802	ENSG00000176974	2243.13944064297	0.255270149256737	0.244150947733222	1.04554232382364	0.295772390073924	0.615639241490945	SHMT1	ENST00000395684	retained_intron
102814	ENSG00000176978	3453.96683728504	-0.374723928231368	0.229003160991134	-1.63632644462002	0.101771284379872	0.354729991103409	DPP7	ENST00000371579	protein_coding
102827	ENSG00000176986	7122.77192971113	0.062692437825084	0.0704718405401571	0.889609769583921	0.373675458556135	0.681177242448457	SEC24C	ENST00000465076	nonsense_mediated_decay
102834	ENSG00000176994	3741.4069777689	0.444157481132538	0.14633365652379	3.03523804218157	0.00240345909290338	0.0360585906030148	SMCR8	ENST00000406438	protein_coding
102835	ENSG00000176998	6.72663054874267	1.0034711490123	1.1793733080224	0.85085116153336	0.394852037361718	0.698359645823742	HCG4	ENST00000418983	unprocessed_pseudogene
102836	ENSG00000177000	794.716724440268	-0.0132705176712365	0.291977945690883	-0.0454504111255239	0.963748300207226	0.995220749162253	MTHFR	ENST00000376592	protein_coding
102845	ENSG00000177025	5.89944810695856	-1.71114190021767	0.743729738450577	-2.30075767009467	0.0214053323285252	0.148396081086986	C19orf18	ENST00000314391	protein_coding
102846	ENSG00000177030	1699.54667246241	0.0754078257553685	0.217663710855006	0.346441882568108	0.729010653854748	0.900587346332773	DEAF1	ENST00000527170	nonsense_mediated_decay
102858	ENSG00000177034	1260.01198554795	0.0577709037191149	0.183028690675199	0.315638512770845	0.752276901975632	0.911416740713129	MTX3	ENST00000512560	protein_coding
102862	ENSG00000177042	379.24105140036	0.356317838925694	0.266380775167139	1.33762595555976	0.181018399028955	0.480653884268196	TMEM80	ENST00000397510	protein_coding
102869	ENSG00000177045	1192.9602042506	0.28812503563065	0.188888862027018	1.52536805261413	0.1271673225232	0.399021766674681	SIX5	ENST00000317578	protein_coding
102873	ENSG00000177051	1113.64013970993	0.230856849693573	0.114248078071943	2.02066287319249	0.0433146756040642	0.221399841042014	FBXO46	ENST00000317683	protein_coding
102876	ENSG00000177054	738.111437158858	0.259094904565889	0.211793531876787	1.22333719198101	0.221202365245547	0.534325953351248	ZDHHC13	ENST00000532026	processed_transcript
102884	ENSG00000177058	433.2168339788	-0.0865821859802002	0.159053881428932	-0.544357579974473	0.586195430809649	0.827004779307169	SLC38A9	ENST00000515159	retained_intron
102910	ENSG00000177076	49.8650339946374	0.719230350219675	0.554547632121224	1.29696766978973	0.194642311046024	0.500485110928832	ACER2	ENST00000340967	protein_coding
102911	ENSG00000177082	1842.01880765625	-0.150290201543428	0.068425394246566	-2.196409727679	0.0280626300208008	0.172270677243353	WDR73	ENST00000434634	protein_coding
102932	ENSG00000177084	9120.0039814504	-0.164569833814499	0.116090382969507	-1.41760092098004	0.156307311118913	0.444253198757891	POLE	ENST00000541627	retained_intron
102954	ENSG00000177096	1266.68874332194	0.221004628600866	0.295832675197154	0.747059561468591	0.455027608617376	0.742869254287691	FAM109B	ENST00000321753	protein_coding
102956	ENSG00000177098	4.20912313425552	2.0042249153034	1.0360083542318	1.93456443388386	0.0530437680040002	0.247491569038833	SCN4B	ENST00000415030	retained_intron
102962	ENSG00000177105	3976.24459889291	-0.0761711671754886	0.146571980653418	-0.519684368294113	0.603283583717209	0.838568358311787	RHOG	ENST00000351018	protein_coding
102966	ENSG00000177106	2726.33604687952	0.271810261233482	0.529458176199208	0.513374376772706	0.607689465722289	0.840570753108117	EPS8L2	ENST00000524763	protein_coding
102997	ENSG00000177119	5884.44174858566	-0.0387923765341131	0.13768952772624	-0.28173803174953	0.778144390135209	0.920796348350964	ANO6	ENST00000426898	processed_transcript
103004	ENSG00000177125	585.379838908382	-0.108521694912705	0.119085182082401	-0.911294696913788	0.362140119851675	0.671066540782855	ZBTB34	ENST00000319119	protein_coding
103006	ENSG00000177150	1234.84843553238	-0.163437644486789	0.148327119804019	-1.1018729730796	0.270516899921028	0.590023067071406	FAM210A	ENST00000322247	protein_coding
103013	ENSG00000177156	7493.23046919197	-0.126065743469348	0.0820201080585633	-1.53701020948834	0.124290809264469	0.394103532868945	TALDO1	ENST00000319006	protein_coding
103022	ENSG00000177169	1993.91609013809	0.37291821440319	0.130468564515967	2.85829935959441	0.0042591836640514	0.0527834546937798	ULK1	ENST00000321867	protein_coding
103029	ENSG00000177173	39.5850776106314	-0.708246033093912	0.329219982522095	-2.15128506984347	0.0314537059725566	0.184297375804034	NAP1L4P1	ENST00000319092	processed_pseudogene
103030	ENSG00000177181	5.38663107864411	-0.452495496977892	1.36063589176448	-0.332561782117252	0.739465096172985	0.905717822987259	RIMKLA	ENST00000410070	protein_coding
103032	ENSG00000177189	3595.9800996272	-0.338813291891023	0.188119415892867	-1.80105434775523	0.0716943142891856	0.291827168839751	RPS6KA3	ENST00000379565	protein_coding
103038	ENSG00000177191	71.9759269052	0.119263553440709	0.609738819533301	0.195597770094406	0.844925005774942	0.951058345965579	B3GNT8	ENST00000321702	protein_coding
103041	ENSG00000177192	2214.94834610955	-0.262296156033044	0.198281100821925	-1.32285000913229	0.18588526270248	0.48746167013422	PUS1	ENST00000443358	protein_coding
103052	ENSG00000177197	23.0879104828017	0.0994649720333732	0.314857975243329	0.315904248436155	0.75207518715163	0.911416740713129	PCNPP5	ENST00000452246	processed_pseudogene
103053	ENSG00000177200	2464.56999623939	0.186744741829823	0.104931358247601	1.77968478583085	0.0751275617198529	0.299869084015012	CHD9	ENST00000566029	protein_coding
103075	ENSG00000177225	3530.11387938723	0.0174963296719183	0.179217960130792	0.097625983797325	0.92222929097234	0.978393459538386	PDDC1	ENST00000465313	protein_coding
103091	ENSG00000177234	7.62937424443572	0.151634488136292	1.1084192676375	0.136802465063142	0.891186935126415	0.968235315741324	LINC01561	ENST00000369071	lincRNA
103093	ENSG00000177239	3042.71054017998	0.203297529401177	0.116775954208369	1.74091944509761	0.081697699722571	0.313977190395033	MAN1B1	ENST00000371589	protein_coding
103109	ENSG00000177272	31.3328066678522	-7.05649194440179	2.19649905409566	-3.2126086880138	0.00131535368773943	0.0235820993650218	KCNA3	ENST00000369769	protein_coding
103110	ENSG00000177283	497.745613825503	1.45628054742625	0.740312037473701	1.96711720694935	0.0491696999674149	0.236967802260433	FZD8	ENST00000374694	protein_coding
103112	ENSG00000177294	12.1324790199095	-0.0442796171325244	1.44058515795863	-0.0307372437428625	0.975479088973557	0.998214284635517	FBXO39	ENST00000321535	protein_coding
103115	ENSG00000177300	7.93292866981454	0.346814059040867	0.639406865158821	0.542399648703682	0.587543221622737	0.828010275775682	CLDN22	ENST00000323319	protein_coding
103116	ENSG00000177302	3377.08760587043	0.408643218153653	0.185903168176805	2.19815090921425	0.0279383536432006	0.171782149265452	TOP3A	ENST00000493648	nonsense_mediated_decay
103136	ENSG00000177303	2406.74172357315	0.00230495119757872	0.135219590408271	0.0170459856491159	0.98639992984891	0.999627708401254	CASKIN2	ENST00000321617	protein_coding
103143	ENSG00000177311	10499.2321490749	-0.201417063001692	0.144652271841781	-1.39242239639346	0.163794526329232	0.455575363858707	ZBTB38	ENST00000509842	protein_coding
103166	ENSG00000177335	51.0714360578655	-0.17807190693455	0.571801256068597	-0.311422727817841	0.755479278049229	0.912393689679528	C8orf31	ENST00000517653	lincRNA
103174	ENSG00000177337	77.8184578257292	0.0302347516518766	0.423365727152166	0.0714152084422497	0.943067305927967	0.986116648869135	DLGAP1-AS1	ENST00000577995	antisense
103180	ENSG00000177350	16.1940309820202	-0.342663351882854	0.382273835566799	-0.896381912653752	0.370048824122718	0.678070897042515	RPL13AP3	ENST00000487479	transcribed_processed_pseudogene
103182	ENSG00000177352	1892.35696990725	-0.162357802743244	0.0745525597584308	-2.17776295367086	0.0294236893052026	0.176880021862327	CCDC71	ENST00000321895	protein_coding
103183	ENSG00000177363	199.520052827104	-0.81782707432297	0.54292127003008	-1.50634561485804	0.131978474064198	0.407224067350543	LRRN4CL	ENST00000317449	protein_coding
103184	ENSG00000177370	2476.01504677573	0.283420955714608	0.0561020532060411	5.05188205276039	4.37477830852284e-07	5.62369132361372e-05	TIMM22	ENST00000327158	protein_coding
103185	ENSG00000177374	4711.08227809817	0.887740464535488	0.35524147208825	2.49897755269676	0.0124552200216394	0.105693449414725	HIC1	ENST00000574370	protein_coding
103192	ENSG00000177380	175.749041395094	0.167924248608292	0.359824998235496	0.46668310826584	0.64072661678421	0.856717988408669	PPFIA3	ENST00000334186	protein_coding
103205	ENSG00000177383	2256.15771993738	0.260052851782862	0.143232941104403	1.81559388348598	0.0694326925727052	0.286273466464005	MAGEF1	ENST00000317897	protein_coding
103206	ENSG00000177398	7.79194887291943	1.18699392641545	0.874411835809044	1.3574769665797	0.174629707288255	0.471154191447142	UMODL1	ENST00000400427	protein_coding
103220	ENSG00000177406	69.880268684546	0.475114469255293	0.287138551142887	1.6546523180681	0.0979950443974471	0.347565456072841	RP11-218M22.1	ENST00000537514	antisense
103223	ENSG00000177409	8431.86004328287	0.328894952779232	0.776130396323263	0.423762494469094	0.671739033191771	0.873800928719256	SAMD9L	ENST00000318238	protein_coding
103232	ENSG00000177410	855.201237975201	-0.137803972056789	0.150039294820734	-0.918452544191419	0.358381992814832	0.669600637028919	ZFAS1	ENST00000371743	antisense
103242	ENSG00000177425	3658.42190469931	0.0810194871863667	0.197400229601571	0.410432588401214	0.68148864470809	0.878147262952195	PAWR	ENST00000548075	processed_transcript
103253	ENSG00000177426	1502.14568463607	-0.300862542471908	0.299983663995916	-1.00292975445491	0.315894755190025	0.633358639546944	TGIF1	ENST00000552383	protein_coding
103276	ENSG00000177427	642.928089868235	0.635174202434832	0.326615108463595	1.94471776098389	0.05180895670565	0.244355879045459	MIEF2	ENST00000323019	protein_coding
103285	ENSG00000177432	259.963527807241	0.355691625888544	0.240573880110195	1.47851306935574	0.139270501555926	0.418484539387997	NAP1L5	ENST00000323061	protein_coding
103286	ENSG00000177447	6.5842789922413	0.309087095718679	0.556785998636404	0.555127277761381	0.578807606096114	0.822759619263416	CBX3P1	ENST00000325243	processed_pseudogene
103287	ENSG00000177453	50.3585759788868	-0.606755959052129	0.393251303551244	-1.54292167266284	0.122849781662848	0.391206120668829	NIM1K	ENST00000509362	processed_transcript
103292	ENSG00000177455	3.4307099673311	-2.46177395285717	1.23994330912392	-1.98539234394234	0.0471008371081354	0.231621390057104	CD19	ENST00000324662	protein_coding
103298	ENSG00000177459	87.599708929778	-1.59808660607739	0.644805598614427	-2.47840063658162	0.0131972864116187	0.10970881756552	ERICH5	ENST00000318528	protein_coding
103300	ENSG00000177463	3328.37633087242	0.00560725805094953	0.119472630998713	0.046933410640383	0.962566299584743	0.994986372424262	NR2C2	ENST00000413118	protein_coding
103313	ENSG00000177464	429.589347474379	-0.244145321724942	0.623929803861713	-0.39130254752032	0.695573616046131	0.88465441866865	GPR4	ENST00000323040	protein_coding
103315	ENSG00000177465	30.7009775863635	0.968512703250173	0.458202539099038	2.11372181645819	0.0345390340280478	0.193856821754999	ACOT4	ENST00000326303	protein_coding
103316	ENSG00000177469	87018.7821303563	-0.158750447577082	0.131593578236612	-1.20636925984063	0.227675143316061	0.542407369640904	PTRF	ENST00000357037	protein_coding
103317	ENSG00000177479	5944.36095335139	-0.0489056652028119	0.0472508105522638	-1.03502277804775	0.300658273738438	0.620704548623814	ARIH2	ENST00000452882	protein_coding
103348	ENSG00000177483	21.3015538416616	-0.126112518902192	0.484417258801318	-0.260338616370224	0.794602587694013	0.927726047989465	RBM44	ENST00000480583	retained_intron
103354	ENSG00000177485	1189.64253853377	0.47497514618074	0.150245080956981	3.16133575325994	0.00157047359556083	0.0266961817801896	ZBTB33	ENST00000326624	protein_coding
103356	ENSG00000177508	1560.74681404214	-0.0552020422797674	0.437803136659464	-0.126088731800716	0.899661687002106	0.971457615647626	IRX3	ENST00000329734	protein_coding
103359	ENSG00000177542	4007.52439757862	0.247262399106113	0.203582705752524	1.2145550290833	0.224535849632636	0.538475562255772	SLC25A22	ENST00000320230	protein_coding
103390	ENSG00000177548	1733.59138788059	0.286490423414064	0.136292424241307	2.10202749719112	0.03555086716574	0.197038064598348	RABEP2	ENST00000357573	protein_coding
103404	ENSG00000177551	5.56562687257341	1.00310914144851	1.02598261985125	0.977705783743146	0.328219860388874	0.644398802373266	NHLH2	ENST00000320238	protein_coding
103407	ENSG00000177556	1505.52508760306	0.00520429114083613	0.115792226184852	0.0449450823454067	0.964151082615284	0.995299824197063	ATOX1	ENST00000521264	protein_coding
103414	ENSG00000177565	3612.87508490808	0.0785954678594246	0.16508207395185	0.476099348511631	0.634003601122502	0.853283707850053	TBL1XR1	ENST00000636864	processed_transcript
103450	ENSG00000177570	837.722965086658	0.309161347037667	0.635636638112313	0.486380627705478	0.626697323057822	0.849865781044051	SAMD12	ENST00000453675	protein_coding
103458	ENSG00000177576	120.149793847652	0.159633623305156	0.164656935515115	0.969492252517372	0.332299643877889	0.647982985822571	C18orf32	ENST00000613385	protein_coding
103461	ENSG00000177595	744.462024771293	0.557273363164895	0.205678744656058	2.70943584421805	0.00673977383442165	0.0712178262641195	PIDD1	ENST00000525028	nonsense_mediated_decay
103472	ENSG00000177599	32.7900746957071	-0.0111910438535635	0.277805889153729	-0.0402836811258911	0.967866963793417	0.996487820442877	ZNF491	ENST00000479762	processed_transcript
103476	ENSG00000177600	12059.5578835805	-0.254049429244241	0.111051851069795	-2.28766496728247	0.0221570393338141	0.151605303685757	RPLP2	ENST00000321153	protein_coding
103484	ENSG00000177602	1772.03005592331	0.374830952997759	0.138068866695841	2.71481154273174	0.00663134949076279	0.0706271549229063	GSG2	ENST00000325418	protein_coding
103485	ENSG00000177606	20109.4601106294	-0.413362195185099	0.202084196825244	-2.04549490598002	0.040806090907173	0.214541114314986	JUN	ENST00000371222	protein_coding
103486	ENSG00000177613	2367.18216610382	0.0965482739279096	0.0606605794066794	1.59161476649658	0.111471290101535	0.372487599997494	CSTF2T	ENST00000331173	protein_coding
103487	ENSG00000177614	6.06749403699989	-0.658024380838926	0.839785743187766	-0.783562219502696	0.433297031621017	0.72682015646729	PGBD5	ENST00000391860	protein_coding
103490	ENSG00000177628	2535.29487802894	0.176993100387845	0.178358524049023	0.992344500110335	0.321029502534375	0.638842420310266	GBA	ENST00000368373	protein_coding
103504	ENSG00000177640	37.7787406740047	-0.775782906163085	0.345050277806897	-2.24831845113668	0.0245558909967924	0.159915744495939	CASC2	ENST00000414722	antisense
103512	ENSG00000177646	3385.61877052006	-0.228416694929949	0.097074188522627	-2.35301163374348	0.018622051458238	0.136688780304515	ACAD9	ENST00000505602	processed_transcript
103524	ENSG00000177663	2674.39500868436	-0.434929997329452	0.369757253206638	-1.17625818981945	0.239491717843317	0.556526449267329	IL17RA	ENST00000477874	processed_transcript
103528	ENSG00000177666	5232.62454750796	0.0383325051760102	0.183171199815594	0.209271464152667	0.834236326877479	0.944790496819767	PNPLA2	ENST00000336615	protein_coding
103534	ENSG00000177674	961.019845018067	-0.0560122353575092	0.258240176592282	-0.216899771742114	0.828286455493463	0.942744408183598	AGTRAP	ENST00000376637	protein_coding
103548	ENSG00000177675	25.4444945953886	0.826798804411647	1.56786194647935	0.527341585315105	0.597956400827264	0.835190158241756	CD163L1	ENST00000539726	protein_coding
103558	ENSG00000177679	94.7225202257638	0.556537954437858	0.455836179842725	1.22091659031953	0.222117602299905	0.535661707866849	SRRM3	ENST00000611745	protein_coding
103563	ENSG00000177683	811.46455921274	0.3560506740783	0.208167960904204	1.710400930728	0.0871917590435947	0.326362367039232	THAP5	ENST00000468884	processed_transcript
103571	ENSG00000177685	17.5893951079838	0.330579613252458	0.490011237867243	0.674636799538098	0.49990654696306	0.774018672282351	CRACR2B	ENST00000528315	protein_coding
103585	ENSG00000177688	6.08686088207334	-0.217577756461343	0.611653926450548	-0.35572036253238	0.722049994104694	0.896626903167725	SUMO4	ENST00000326669	protein_coding
103586	ENSG00000177692	49.5529489813639	0.830954600412279	0.293879836860685	2.82753185549846	0.00469083481285802	0.0559163094306159	DNAJC28	ENST00000381947	protein_coding
103590	ENSG00000177694	127.338608992744	-0.102233080381763	0.331899304257532	-0.308024388934653	0.758063774311598	0.913248767499519	NAALADL2	ENST00000482228	processed_transcript
103602	ENSG00000177697	13082.3899414418	-0.0491728082118764	0.119387273393066	-0.411876465676385	0.680429971323876	0.877484447504636	CD151	ENST00000397420	protein_coding
103623	ENSG00000177700	5354.09481218088	-0.239939377878384	0.099907268362077	-2.40162084112651	0.0163226169463568	0.125640350978147	POLR2L	ENST00000534030	nonsense_mediated_decay
103625	ENSG00000177706	4216.35007350133	-1.91061732474671	0.353055691646838	-5.41165988808901	6.24432044891297e-08	1.11950258448261e-05	FAM20C	ENST00000313766	protein_coding
103630	ENSG00000177707	2712.96726314784	-0.436512496928672	0.311591247892805	-1.40091385711464	0.161239834471177	0.451681484220429	NECTIN3	ENST00000491525	protein_coding
103641	ENSG00000177721	62.9763571194989	1.01726533338859	0.46183439030177	2.20266258804134	0.0276185390010434	0.170791965527004	ANXA2R	ENST00000314890	protein_coding
103643	ENSG00000177725	5.00876909825516	1.24176885387491	0.749018185537769	1.65786208913387	0.0973453056676469	0.345990035889494	CTD-2530N21.5	ENST00000619681	sense_overlapping
103645	ENSG00000177728	1806.09913051833	0.179210993629794	0.121798651053152	1.47137092307851	0.141190832484492	0.421622925786534	TMEM94	ENST00000577380	protein_coding
103679	ENSG00000177731	19313.9220221352	0.136674715480796	0.162703668794867	0.840022333197122	0.400895864691176	0.702553743871977	FLII	ENST00000581858	nonsense_mediated_decay
103709	ENSG00000177732	3133.32696148233	-0.261621651266656	0.18169965574196	-1.43985771573611	0.149907658246761	0.435003150731159	SOX12	ENST00000342665	protein_coding
103710	ENSG00000177733	10441.2680035626	-0.193170823279938	0.111143580464534	-1.73802951526812	0.0822056132030486	0.314605264930228	HNRNPA0	ENST00000314940	protein_coding
103711	ENSG00000177738	220.340118546423	0.149153187285791	0.186030274690778	0.80176835482136	0.422686967161158	0.719282507732744	CTD-2201E18.3	ENST00000314957	sense_overlapping
103714	ENSG00000177757	12.8543088703767	1.16301148291981	0.760570338371444	1.52913073813803	0.126232036591276	0.397214572944962	FAM87B	ENST00000326734	lincRNA
103715	ENSG00000177788	5.83075847296486	0.941702432991888	0.496938276558044	1.89500885203375	0.058091228939874	0.259774412681864	RP5-1061H20.4	ENST00000429227	lincRNA
103717	ENSG00000177803	25.2646648036648	0.19245614638391	0.277511556986863	0.693506780306885	0.487991572265092	0.765486743398556	RP11-606P2.1	ENST00000436268	processed_pseudogene
103718	ENSG00000177822	372.175798218419	2.62420715003795	0.500356297298608	5.2446769716018	1.56556372723367e-07	2.32286469156587e-05	AC108142.1	ENST00000509012	antisense
103726	ENSG00000177830	4239.62600080242	-0.266721117890179	0.112092672366924	-2.3794697035779	0.0173375681497372	0.130602395368854	CHID1	ENST00000532909	nonsense_mediated_decay
103750	ENSG00000177839	8.65162335612819	-2.16466257698094	1.0524072009329	-2.05686788826806	0.0396989356009323	0.210676591149102	PCDHB9	ENST00000623266	processed_transcript
103753	ENSG00000177842	104.635189741278	1.11129704205166	0.520396824882079	2.1354800585178	0.0327218173747988	0.187886931519309	ZNF620	ENST00000420891	protein_coding
103757	ENSG00000177853	548.393590447759	-0.560123207468263	0.157855810771897	-3.54832175470338	0.000387694305171021	0.00994227795936415	ZNF518A	ENST00000316045	protein_coding
103767	ENSG00000177854	116.033019778587	0.12280418193522	0.281035695220794	0.436970050508138	0.662133068246076	0.868526330646389	TMEM187	ENST00000369982	protein_coding
103770	ENSG00000177855	132.111989336174	0.0460658805490213	0.157281661095788	0.292887805406418	0.769607910207798	0.916939423202484	CACYBPP2	ENST00000453625	processed_pseudogene
103771	ENSG00000177868	742.559529764432	-0.399221143703409	0.11251056543994	-3.54829914988314	0.000387727582407108	0.00994227795936415	SVBP	ENST00000372522	protein_coding
103774	ENSG00000177873	307.821651465341	0.459809991154096	0.211774894531491	2.1712204941541	0.0299145088895224	0.178425490504349	ZNF619	ENST00000314686	protein_coding
103784	ENSG00000177875	40.9778403800803	0.147219921123705	0.894915959360489	0.164506979212784	0.869332052981097	0.9597582895179	CCDC184	ENST00000316554	protein_coding
103785	ENSG00000177879	3458.49850012693	-0.279346596233026	0.102163512918312	-2.73430883740643	0.00625113814596736	0.0678957337020767	AP3S1	ENST00000514118	processed_transcript
103793	ENSG00000177885	8878.14833462157	-0.114174469240333	0.0409317126541381	-2.78938900517249	0.00528075940070565	0.0607852502310313	GRB2	ENST00000581959	protein_coding
103804	ENSG00000177888	688.293656091158	0.386297923424114	0.224032509463901	1.72429405155754	0.0846547726060555	0.320655741244496	ZBTB41	ENST00000367405	protein_coding
103806	ENSG00000177889	5651.40264777782	-0.286423465606876	0.0815706359099644	-3.51135506560257	0.000445828492537847	0.0109243213991563	UBE2N	ENST00000548946	processed_transcript
103812	ENSG00000177917	2240.95215096358	-0.370863367793814	0.145404204277016	-2.55056839406972	0.0107547419960307	0.0961269294983815	ARL6IP6	ENST00000495469	processed_transcript
103817	ENSG00000177932	488.763590567493	0.446548110509407	0.134433435159881	3.32170423212298	0.000894694780975294	0.0181402035051897	ZNF354C	ENST00000315475	protein_coding
103818	ENSG00000177943	306.84087677916	0.0486820365250459	0.225359144817184	0.216019796154879	0.828972316753809	0.943042583734991	MAMDC4	ENST00000485732	processed_transcript
103823	ENSG00000177946	405.551968594935	0.206595152039002	0.178638640926984	1.15649755823795	0.247477697756252	0.566364482817473	CENPBD1	ENST00000314994	protein_coding
103825	ENSG00000177951	3746.92109340755	0.19233941485509	0.180263472381059	1.06699051291158	0.285976120000438	0.606185330343515	BET1L	ENST00000410108	protein_coding
103832	ENSG00000177954	7022.1641176711	-0.083286288901434	0.108722438015961	-0.766045081597665	0.44364947843984	0.73454478060295	RPS27	ENST00000368567	protein_coding
103836	ENSG00000177963	14160.5656237978	-0.210875757812593	0.098212383807782	-2.14714020408376	0.0317821214280711	0.185200585158051	RIC8A	ENST00000526104	protein_coding
103854	ENSG00000177971	2639.54689024217	-0.021768421046485	0.123651644026958	-0.176046353591054	0.860257526188309	0.956760774318408	IMP3	ENST00000314852	protein_coding
103857	ENSG00000177981	1373.11429675946	0.210547162616897	0.0709170262056607	2.96892261114145	0.00298845849482247	0.0415333953860533	ASB8	ENST00000317697	protein_coding
103875	ENSG00000177984	2.38490674182422	4.7284439383955	1.58612255211704	2.98113404420379	0.00287183058854486	0.0404224259365083	LCN15	ENST00000495223	processed_transcript
103878	ENSG00000177989	156.625265187338	-1.50184380623063	0.859359038467516	-1.74763252494423	0.0805276795784627	0.310924712571975	ODF3B	ENST00000468249	retained_intron
103887	ENSG00000177990	72.8488633279742	-0.14251635328012	0.859840119686308	-0.165747503538349	0.868355660639982	0.959705853376218	DPY19L2	ENST00000324472	protein_coding
103896	ENSG00000177992	2.88215003652255	-2.33153157350459	1.69754110332214	-1.37347576971286	0.169604488833108	0.463926857028827	SPATA31E1	ENST00000325643	protein_coding
103897	ENSG00000178015	8.80746021985886	0.350846316457321	0.590934997737513	0.593713890361191	0.552703491006744	0.806761849889347	GPR150	ENST00000380007	protein_coding
103898	ENSG00000178026	182.078409754625	0.229631582281567	0.273678133975814	0.839057103121949	0.401437266468228	0.703013540968454	LRRC75B	ENST00000318753	protein_coding
103906	ENSG00000178028	2156.05215249841	0.0527360155104966	0.0894915292738696	0.589284996450439	0.555670107844209	0.808896860420889	DMAP1	ENST00000361745	protein_coding
103921	ENSG00000178031	10064.0997957021	-0.279455103839179	0.268236401152614	-1.04182393828115	0.29749331353013	0.61705285743641	ADAMTSL1	ENST00000636209	protein_coding
103936	ENSG00000178033	788.48753984208	0.204586392013851	0.371267935135564	0.551047835410696	0.581600883334105	0.824184347844346	FAM26E	ENST00000368599	protein_coding
103937	ENSG00000178035	14715.8884971624	-0.0979470493629528	0.133057097154055	-0.736127959033622	0.461652829116658	0.747340418383239	IMPDH2	ENST00000472328	retained_intron
103949	ENSG00000178038	24.4581212396747	1.06555662814945	0.669021574097588	1.59270891912077	0.111225505747823	0.371996610410946	ALS2CL	ENST00000486301	retained_intron
103959	ENSG00000178053	385.754186154148	-0.137736032422698	0.317749674273391	-0.433473402412335	0.664670884786361	0.869932422152338	1,00 MLF	ENST00000491767	protein_coding
103976	ENSG00000178057	2903.67980473086	-0.348779340548771	0.155465006513544	-2.24345882311712	0.0248672423153404	0.160902154404344	NDUFAF3	ENST00000326912	protein_coding
103982	ENSG00000178074	1460.37744222717	-0.276910579613154	0.134384283428483	-2.0605875370874	0.0393424067530971	0.209404388640805	C2orf69	ENST00000319974	protein_coding
103984	ENSG00000178075	86.8474240932079	0.338818609852622	0.496088247125086	0.682980521744131	0.494619150784997	0.770827603936957	GRAMD1C	ENST00000479212	processed_transcript
103999	ENSG00000178078	231.215399141661	0.497102278952318	0.545034784622305	0.9120560613334	0.36173920672687	0.671066540782855	STAP2	ENST00000601956	protein_coding
104009	ENSG00000178081	2.74475486170862	-1.60281020805113	1.2766777187695	-1.25545404645737	0.209313980050985	0.520009993815007	ULK4P3	ENST00000565158	processed_transcript
104014	ENSG00000178082	67.6678618029527	0.0801696148356219	0.216133020136362	0.370927194674102	0.710691759351366	0.890868388761977	TWF1P1	ENST00000580812	processed_pseudogene
104015	ENSG00000178084	2.84074094842021	0.701876076626738	2.2069291060373	0.318032905863028	0.750459976467006	0.910523118300878	HTR3C	ENST00000318351	protein_coding
104016	ENSG00000178093	61.5724377366044	0.462527425743938	0.258906369847991	1.78646599546971	0.0740238382927515	0.297229992388883	TSSK6	ENST00000587522	nonsense_mediated_decay
104019	ENSG00000178096	226.192906862651	0.525177319878963	0.153107258180773	3.43012686739441	0.000603299099242096	0.0136913257606481	BOLA1	ENST00000369153	protein_coding
104023	ENSG00000178104	5954.69041792306	-0.142950928800494	0.270720552592432	-0.528038700540425	0.597472475359581	0.834857815634693	PDE4DIP	ENST00000530472	protein_coding
104073	ENSG00000178105	2558.08465189992	0.0873596359369696	0.107432158977735	0.813160945179134	0.41612578784675	0.714601708152537	DDX10	ENST00000322536	protein_coding
104081	ENSG00000178127	57.923578504205	0.172241446966786	0.241742734972362	0.712498958806261	0.476155855966199	0.756909789068775	NDUFV2	ENST00000577703	nonsense_mediated_decay
104090	ENSG00000178146	6.23366570722768	0.990399250193955	0.705292051485238	1.40423991466843	0.160247419739122	0.450073497162856	RP1-232L22__B.1	ENST00000328462	processed_pseudogene
104091	ENSG00000178149	1123.0718448776	-0.165261430500139	0.142176130297591	-1.1623711389122	0.245084741374311	0.563060954500789	DALRD3	ENST00000481001	retained_intron
104106	ENSG00000178150	48.4420252954577	1.19023605348411	0.470541231595017	2.52950426777587	0.0114223784854068	0.0998947360711556	ZNF114	ENST00000597695	protein_coding
104114	ENSG00000178163	1197.06769017714	0.541546590161514	0.256198552675122	2.11377693006811	0.0345343242672013	0.193856821754999	ZNF518B	ENST00000326756	protein_coding
104119	ENSG00000178172	1.31288047014262	-0.0180187854241813	12.3624442666614	-0.00145754229790736	0.99883704991555	0.999627708401254	SPINK6	ENST00000514389	protein_coding
104122	ENSG00000178177	754.734468185769	-0.52736627551835	0.146088889848591	-3.60989994560793	0.000306315137837855	0.00844402619025122	LCORL	ENST00000635767	protein_coding
104130	ENSG00000178184	144.842078894842	-0.4247207409617	0.338503398854907	-1.2547015551349	0.209587121006598	0.520323746706493	PARD6G	ENST00000470488	protein_coding
104133	ENSG00000178187	12.1257862697659	-0.659912567420418	0.988647488631202	-0.667490258164796	0.504459030259005	0.777167783081424	ZNF454	ENST00000320129	protein_coding
104136	ENSG00000178188	2226.61665979015	0.197463447703532	0.115849858993788	1.70447723819948	0.0882919649242867	0.32931923255567	SH2B1	ENST00000563591	protein_coding
104152	ENSG00000178199	8.41847654645395	-0.982787346515532	0.596784691316501	-1.64680388223015	0.0995983631474172	0.350744886401592	ZC3H12D	ENST00000409806	protein_coding
104157	ENSG00000178202	5316.26818273307	-0.0341812553098671	0.135779799663137	-0.251740357510242	0.801241760538162	0.930791025507185	KDELC2	ENST00000323468	protein_coding
104163	ENSG00000178209	75219.890257924	-0.526800924135892	0.246502933636865	-2.13709799053323	0.0325900223705948	0.187621552389879	PLEC	ENST00000345136	protein_coding
104178	ENSG00000178222	36.0213178849613	2.55959353573254	1.29497426634216	1.97655938211227	0.0480914572314749	0.234240346587718	RNF212	ENST00000514024	retained_intron
104193	ENSG00000178226	19.4007903169468	0.606732894582794	0.399571723580203	1.51845803588504	0.128898970716101	0.401903254490753	PRSS36	ENST00000268281	protein_coding
104202	ENSG00000178229	197.38445696218	0.0332577635118684	0.248558710895232	0.13380244607837	0.893558792900208	0.969001656860481	ZNF543	ENST00000321545	protein_coding
104203	ENSG00000178234	1043.36065021611	-0.0522899726541604	0.146115575142221	-0.357867206170623	0.720442693279957	0.895793695231112	GALNT11	ENST00000482812	processed_transcript
104216	ENSG00000178235	5.92928095054934	3.18937815388292	1.41324741373399	2.25677268034488	0.024022282664266	0.158290719373143	SLITRK1	ENST00000377084	protein_coding
104217	ENSG00000178252	8012.95060706918	0.0408086698475524	0.0822385145669906	0.496223333585508	0.619736850083865	0.847132511131856	WDR6	ENST00000395474	protein_coding
104240	ENSG00000178295	1671.7755198197	0.101371211459129	0.161457135712485	0.627852160338369	0.530100792699046	0.794191396526969	GEN1	ENST00000317402	protein_coding
104248	ENSG00000178297	7.79408268157339	1.50371068917189	0.511438119659893	2.9401615393312	0.00328041173889662	0.044724194011801	TMPRSS9	ENST00000395264	retained_intron
104253	ENSG00000178301	34.3466308966402	0.716534638425297	0.277778186195268	2.57952090565384	0.00989374698354529	0.0911971176538103	AQP11	ENST00000528638	processed_transcript
104255	ENSG00000178307	2890.99778694579	0.340328571238419	0.105114098301761	3.23770623291089	0.00120494814254567	0.0221401893191919	TMEM11	ENST00000317635	protein_coding
104261	ENSG00000178338	279.949900157049	0.10126008481271	0.15065245736792	0.672143598463944	0.501492283168676	0.77517375689202	ZNF354B	ENST00000322434	protein_coding
104265	ENSG00000178343	60.3376482951965	10.3630752431064	2.11882248348144	4.89095963625929	1.00345542607946e-06	0.000108586424962928	SHISA3	ENST00000319234	protein_coding
104266	ENSG00000178381	845.47310543211	0.0372821903050119	0.25757614314873	0.144742404514864	0.884914257714515	0.965367924874447	ZFAND2A	ENST00000401903	protein_coding
104273	ENSG00000178385	484.670991641449	0.298229794736732	0.121944975519196	2.44560953386543	0.0144607515921229	0.116440528906851	PLEKHM3	ENST00000427836	protein_coding
104277	ENSG00000178386	23.3806993803042	0.257172228921485	0.375515608651963	0.684850970229145	0.493437967842886	0.770490959513125	ZNF223	ENST00000588518	processed_transcript
104282	ENSG00000178397	800.595349014649	0.33102632237462	0.129529032753917	2.55561487132782	0.0106000367347414	0.0954967166936197	FAM220A	ENST00000313324	protein_coding
104288	ENSG00000178401	126.083059148448	1.58043899860915	0.639104635366784	2.47289553408126	0.0134023313303885	0.110722223114779	DNAJC22	ENST00000549441	protein_coding
104292	ENSG00000178404	24.4491664325295	-0.0514476770132809	0.54407080722377	-0.0945606276429404	0.924663824238062	0.979114810992255	CEP295NL	ENST00000586713	protein_coding
104297	ENSG00000178409	667.570167658585	-0.206171910677114	0.289032934664853	-0.713316324716352	0.475650038004136	0.75658093551713	BEND3	ENST00000369042	protein_coding
104299	ENSG00000178412	6.09228759837644	-0.775079335555896	0.652947512310652	-1.18704692328644	0.23520911237242	0.551997187839205	RP11-567M16.3	ENST00000317008	lincRNA
104300	ENSG00000178425	603.12769008253	-0.264812967048769	0.384282601215822	-0.689109957648183	0.490754074161552	0.767637280173886	NT5DC1	ENST00000319550	protein_coding
104304	ENSG00000178429	111.990066915181	-0.633729773248714	0.353317320891131	-1.79365611527431	0.0728680738977897	0.294144444732519	RPS3AP5	ENST00000389400	processed_pseudogene
104305	ENSG00000178440	15.9533242173635	0.40181031637297	0.379729260772151	1.0581494709044	0.289987303431022	0.610073487311933	LINC00843	ENST00000429104	lincRNA
104307	ENSG00000178445	25.6404317444192	0.765303678839877	1.26442516256674	0.605258184902248	0.545007460547318	0.802442547646796	GLDC	ENST00000321612	protein_coding
104312	ENSG00000178449	531.402452400919	-0.0059420919720716	0.181728228309935	-0.0326976828384495	0.973915671731743	0.997778873128484	COX14	ENST00000548985	protein_coding
104316	ENSG00000178458	82.2377557163317	0.311726485858502	0.184147279051071	1.6928107081726	0.0904915037782404	0.33364767991175	H3F3AP6	ENST00000230495	processed_pseudogene
104317	ENSG00000178460	22.0946258770718	0.372012493276031	0.345799195115501	1.07580497158698	0.282014488365029	0.602683667406872	MCMDC2	ENST00000396592	protein_coding
104324	ENSG00000178464	359.161666212222	-0.156158993905715	0.135893125353037	-1.14913093285646	0.250501995048361	0.569272200429961	RPL10P16	ENST00000325000	processed_pseudogene
104325	ENSG00000178467	976.428376428795	-0.0564061738144446	0.211784508846493	-0.266337581165246	0.789979232403273	0.925206154131865	P4HTM	ENST00000383729	protein_coding
104337	ENSG00000178498	904.176130150432	0.359540174478146	0.144795724328748	2.48308557552319	0.0130249793126971	0.108916233497762	DTX3	ENST00000548804	protein_coding
104346	ENSG00000178502	322.442990903159	0.175566619170661	0.14281261130156	1.22934954812876	0.218940777553309	0.53101557910161	KLHL11	ENST00000319121	protein_coding
104347	ENSG00000178531	612.776078688548	0.362485680780491	0.379150516268518	0.956046913368239	0.339048533401356	0.653126998806168	CTXN1	ENST00000318978	protein_coding
104348	ENSG00000178537	497.540696522129	0.197483272570247	0.139136186712622	1.4193523427384	0.155796319100997	0.443798447157026	SLC25A20	ENST00000430379	protein_coding
104352	ENSG00000178538	4.12822734804128	-4.04249625876645	2.25057071617558	-1.79620939244953	0.0724612215103599	0.293352916567072	CA8	ENST00000317995	protein_coding
104356	ENSG00000178556	11.1058757544066	-0.322928103210435	0.433068069535005	-0.745675162699413	0.455863666388646	0.743552002932928	CKS1BP6	ENST00000424932	processed_pseudogene
104357	ENSG00000178567	1376.03706651731	0.366338405981964	0.195605900428288	1.87283924043114	0.0610905874855614	0.266484772742167	EPM2AIP1	ENST00000322716	protein_coding
104360	ENSG00000178568	12.337847494484	-1.03657959781272	2.33504361267285	-0.443923013765973	0.657098245170173	0.865229106612535	ERBB4	ENST00000342788	protein_coding
104369	ENSG00000178573	34.647694616151	-6.7178019287113	2.20104726931932	-3.05209343858789	0.00227251348294561	0.0348473664091887	MAF	ENST00000569649	protein_coding
104372	ENSG00000178585	899.152533266137	-0.00893674414410046	0.136495192480366	-0.0654729590229778	0.947797435701954	0.988033253234752	CTNNBIP1	ENST00000377263	protein_coding
104376	ENSG00000178605	4601.96568532015	-0.400794230385964	0.193768580171048	-2.06841702629067	0.0386008255296067	0.206612569988874	GTPBP6	ENST00000485332	retained_intron
104378	ENSG00000178607	808.910749495332	0.203423780380228	0.242569596855812	0.838620268232324	0.401682433262403	0.703156702132411	1,00 ERN	ENST00000433197	protein_coding
104386	ENSG00000178623	29.1709776802334	-0.466442642748107	0.562057719281819	-0.829883883356523	0.406604437888483	0.70643993783286	GPR35	ENST00000319838	protein_coding
104391	ENSG00000178631	15.823286875704	-0.278646273215329	0.728232148239044	-0.382633853626388	0.701991265511934	0.887256943307482	ACTG1P1	ENST00000415794	processed_pseudogene
104392	ENSG00000178660	10.4989096199413	-0.291114159993917	0.467141804664684	-0.623181563043539	0.533165215970688	0.795885598387181	ARMC10P1	ENST00000313754	processed_pseudogene
104393	ENSG00000178665	46.5983808082371	0.0993948832804566	0.329447843177301	0.30170142357546	0.76287968296769	0.91445250163622	ZNF713	ENST00000429591	protein_coding
104399	ENSG00000178685	4690.20431720067	-0.387239907030307	0.593424074771285	-0.652551730698752	0.514045312609449	0.783153640388493	PARP10	ENST00000526007	retained_intron
104422	ENSG00000178691	4727.63812311949	-0.106478519969722	0.139887452379942	-0.761172772526591	0.446553878661566	0.736971474802465	SUZ12	ENST00000322652	protein_coding
104426	ENSG00000178694	396.349591679264	0.25075701776984	0.122864188987463	2.04092844169123	0.0412579403076465	0.215966746418177	NSUN3	ENST00000314622	protein_coding
104434	ENSG00000178695	2159.33174110909	-1.64157044668462	0.419271056816343	-3.91529636972697	9.02932246381016e-05	0.00351914571533355	KCTD12	ENST00000377474	protein_coding
104435	ENSG00000178700	224.433747939076	0.375279516612166	0.160257685862272	2.34172554403841	0.0191948242904021	0.139183501780826	DHFR2	ENST00000481631	processed_transcript
104441	ENSG00000178715	112.145036242856	-0.256301969515608	0.498432295712277	-0.514216216967529	0.607100830881943	0.840378797812001	RP11-169K16.8	ENST00000321418	processed_pseudogene
104442	ENSG00000178718	457.836351022924	0.839352108281464	0.727434720458792	1.15385213913365	0.248560793947845	0.567337940459972	RPP25	ENST00000322177	protein_coding
104443	ENSG00000178719	11700.870397338	-0.533613901345508	0.182987906388446	-2.91611567057746	0.00354419076885568	0.0470096918626147	GRINA	ENST00000529301	protein_coding
104453	ENSG00000178723	12.3707647692529	-0.253258075853116	0.495070995163776	-0.511559106324407	0.608959611817508	0.840984972386491	GLULP4	ENST00000324731	processed_pseudogene
104454	ENSG00000178726	115.656979129387	-2.75957370632293	1.02718706126079	-2.68653472224988	0.00721974438206845	0.0745324283281289	THBD	ENST00000377103	protein_coding
104455	ENSG00000178741	4135.71839180512	-0.231822013846201	0.0988033560054276	-2.34629696013025	0.0189609937916272	0.138298641169823	COX5A	ENST00000322347	protein_coding
104461	ENSG00000178752	366.238987454024	-0.789078106506287	0.388483923881714	-2.03117312711902	0.0422374353945607	0.217965024005416	ERFE	ENST00000486834	retained_intron
104468	ENSG00000178761	1523.47183870544	0.103917312005766	0.137934345940147	0.753382424786781	0.451220140956948	0.740186817578939	FAM219B	ENST00000357635	protein_coding
104487	ENSG00000178764	244.792463036724	-0.0517485678308673	0.37600480768701	-0.137627410003607	0.890534891614824	0.968109901018365	ZHX2	ENST00000314393	protein_coding
104489	ENSG00000178772	2.26637087507631	-3.98473249733485	1.8456963743532	-2.15893174668626	0.030855462489385	0.182119182440776	CPN2	ENST00000323830	protein_coding
104491	ENSG00000178773	1159.40260406741	-1.00014634839315	0.444558272798489	-2.24975309107903	0.0244646232708074	0.15954286300338	CPNE7	ENST00000268720	protein_coding
104500	ENSG00000178802	1749.77521384503	0.0493303612626202	0.158707622916618	0.310825405585827	0.755933354810475	0.912633912767382	MPI	ENST00000569931	protein_coding
104524	ENSG00000178803	8.00323475446999	0.00784463714114883	0.928650365613073	0.00844735266535968	0.993260067886499	0.999627708401254	ADORA2A-AS1	ENST00000326341	antisense
104527	ENSG00000178809	5.38548132406054	-0.107157954702986	0.635245901364961	-0.168687361024658	0.866042560750083	0.958922488090579	TRIM73	ENST00000450434	protein_coding
104534	ENSG00000178814	422.037172283778	-0.119526404650269	0.462551588106404	-0.258406646358274	0.796093087695676	0.928451601273094	OPLAH	ENST00000618853	protein_coding
104538	ENSG00000178821	72.778810590662	0.0157662003115072	0.509050289237033	0.0309717932488314	0.975292034603626	0.998148762973918	TMEM52	ENST00000378602	protein_coding
104544	ENSG00000178852	11.9430872987105	0.594839702842821	0.562671797457527	1.057169926644	0.290434042218606	0.610493208040164	EFCAB13	ENST00000518170	protein_coding
104557	ENSG00000178860	2286.90388261483	-1.10456257231439	0.736917197379411	-1.49889645165344	0.133900497060794	0.410127462096515	MSC	ENST00000325509	protein_coding
104560	ENSG00000178878	359.758351120054	0.240622723300386	0.284978698422586	0.844353366171861	0.39847197318527	0.700834429490439	APOLD1	ENST00000540583	nonsense_mediated_decay
104565	ENSG00000178882	1694.30390838637	0.424341201364965	0.772362026926611	0.549407125896008	0.582726084921164	0.825004540075936	FAM101A	ENST00000389727	protein_coding
104570	ENSG00000178896	1623.93454594828	-0.3213516744021	0.134222047726994	-2.39417949468127	0.0166575946871255	0.126947039354877	EXOSC4	ENST00000316052	protein_coding
104574	ENSG00000178904	967.941721655224	0.255617545046497	0.257638635163005	0.992155329827653	0.321121759360531	0.638917370839033	DPY19L3	ENST00000587077	protein_coding
104586	ENSG00000178913	3704.61937377097	-0.00282213288402573	0.120751467508504	-0.0233714168635423	0.981354004814907	0.999408658587828	TAF7	ENST00000624699	processed_transcript
104589	ENSG00000178917	101.721446217793	0.154877409714519	0.247109324732068	0.626756638513931	0.530818770961166	0.794409662249202	ZNF852	ENST00000436261	protein_coding
104592	ENSG00000178919	1862.73759108147	1.29415267599602	1.84450499282202	0.701626008621436	0.482912427397173	0.761793210190562	FOXE1	ENST00000375123	protein_coding
104593	ENSG00000178921	7583.81854572062	0.367051128704355	0.159856104903138	2.29613457006702	0.0216681882194291	0.149509108836689	PFAS	ENST00000585183	protein_coding
104605	ENSG00000178922	1800.76882584236	1.1394651775566	0.232084466189756	4.90970031843903	9.12156804975234e-07	0.000102744196346792	HYI	ENST00000483618	retained_intron
104618	ENSG00000178927	1844.84500835828	0.201860085340573	0.136852519256537	1.4750191405843	0.1402073975602	0.4197400326212	C17orf62	ENST00000342572	protein_coding
104658	ENSG00000178935	210.321335816927	0.518591074173038	0.179837806611779	2.88365991525094	0.00393083008921038	0.0502387031922191	ZNF552	ENST00000594473	protein_coding
104662	ENSG00000178950	5261.22432008366	-0.131711043077914	0.128453971020158	-1.02535594681806	0.305195266429358	0.624557306378884	GAK	ENST00000502799	retained_intron
104685	ENSG00000178951	5740.85453149339	-0.245581527709769	0.157644474357793	-1.557818811666	0.119276205345655	0.385706941501039	ZBTB7A	ENST00000322357	protein_coding
104687	ENSG00000178952	13377.2766333711	-0.112303683753902	0.0675741946578449	-1.66193151575895	0.0965265067341519	0.344788863727543	TUFM	ENST00000313511	protein_coding
104692	ENSG00000178966	1203.77574388409	-0.028339958222316	0.134971789385554	-0.20996949326471	0.833691483122696	0.944670240758205	RMI1	ENST00000445877	protein_coding
104694	ENSG00000178971	366.932909613457	1.31480699302003	0.267441326408658	4.91624466074839	8.82201331582705e-07	0.000100421584379208	CTC1	ENST00000315684	protein_coding
104707	ENSG00000178974	1552.85606521921	-0.125487378945742	0.165476471641647	-0.758339706550521	0.448247642613979	0.738434552256345	FBXO34	ENST00000313833	protein_coding
104713	ENSG00000178977	15.4812569199324	0.572428369278451	0.396503462860229	1.44369071873714	0.14882599334449	0.433091088977864	LINC00324	ENST00000315707	lincRNA
104714	ENSG00000178980	1912.46921471215	0.212868358134394	0.185120697619592	1.14988956325036	0.250189360027036	0.568862174130379	SEPW1	ENST00000601048	protein_coding
104730	ENSG00000178982	4795.10297787179	-0.190358595930973	0.0993463129579628	-1.91611133079011	0.0553509263588042	0.252989128889593	EIF3K	ENST00000593149	protein_coding
104744	ENSG00000178988	2333.03391711003	0.219070263209046	0.104720060974844	2.09196080645591	0.0364420218872314	0.199799607258383	MRFAP1L1	ENST00000500563	retained_intron
104746	ENSG00000178996	2438.87423383618	-0.414968124875764	0.384476817478338	-1.07930597115688	0.280451351908572	0.600758949612271	SNX18	ENST00000326277	protein_coding
104749	ENSG00000178999	5497.25271982804	0.205980951249474	0.123193311031864	1.67201408521438	0.0945215446307626	0.340628168472814	AURKB	ENST00000316199	protein_coding
104763	ENSG00000179010	14265.8714013533	-0.00904338226797468	0.0812217878012491	-0.111341827270584	0.91134528822074	0.974971781739483	MRFAP1	ENST00000320912	protein_coding
104768	ENSG00000179021	1811.87730989318	0.00851964224723954	0.197200400826872	0.0432029661781426	0.965539740629914	0.995743395838314	C3orf38	ENST00000318887	protein_coding
104772	ENSG00000179023	2.49815295221157	3.38951282532461	1.45151774219641	2.33515080580115	0.0195355440059574	0.140423552871423	KLHDC7A	ENST00000400664	protein_coding
104773	ENSG00000179029	272.024848120533	0.396663657556008	0.251695871530142	1.57596409962769	0.115034077034737	0.379026615742582	TMEM107	ENST00000449985	protein_coding
104782	ENSG00000179031	11.0044843251558	-0.0123579325501119	0.465230808123435	-0.0265630141734576	0.978808273256804	0.999128731081385	LL0XNC01-131B10.2	ENST00000447373	processed_pseudogene
104783	ENSG00000179041	3013.5527975068	-0.502097742406139	0.232691294140649	-2.15778482070175	0.0309445655953241	0.1823948997857	RRS1	ENST00000320270	protein_coding
104784	ENSG00000179044	41.365603138866	-0.691538955616147	1.13384049394206	-0.609908500632089	0.541922421125233	0.800620341060315	EXOC3L1	ENST00000314586	protein_coding
104791	ENSG00000179046	5.02093779942898	4.35142471485161	2.63912816682599	1.6488114406679	0.09918627039718	0.350048133419444	TRIML2	ENST00000512729	protein_coding
104798	ENSG00000179051	12751.3543142527	-0.171400028502056	0.176072641004209	-0.973462018428855	0.330323728394876	0.646641009343709	RCC2	ENST00000375436	protein_coding
104801	ENSG00000179057	5.31150382371643	-0.235370918849455	1.1511827549816	-0.204460080583136	0.837993984112188	0.947079353550621	IGSF22	ENST00000513874	protein_coding
104806	ENSG00000179058	4.85024666496696	0.698242658363851	0.60421565940019	1.15561827552931	0.247837329356871	0.566597774730142	C9orf50	ENST00000372478	protein_coding
104808	ENSG00000179071	82.5754345684156	-0.93680367721708	0.480732657851769	-1.94869988946318	0.0513312750039922	0.24314566985816	CCDC89	ENST00000316398	protein_coding
104809	ENSG00000179085	380.732714640315	0.137613170410852	0.216354665281902	0.636053630882177	0.524741466780875	0.79006843840183	DPM3	ENST00000368399	protein_coding
104812	ENSG00000179091	8341.33476266486	-0.500434525531169	0.134359195047052	-3.72460199211464	0.000195623611793571	0.00620744304443494	CYC1	ENST00000318911	protein_coding
104816	ENSG00000179094	897.341952781186	0.681124189684018	0.216474774811377	3.14643676279377	0.0016527299684575	0.0278680841907874	PER1	ENST00000317276	protein_coding
104836	ENSG00000179101	27.1358327272994	0.199109149442436	0.26899067908416	0.740208360082769	0.459173575644222	0.746011000550316	RP11-349N19.2	ENST00000416267	processed_pseudogene
104837	ENSG00000179104	224.231972975748	-0.0296933361172026	0.693598026007116	-0.042810583369362	0.965852527416654	0.995813957098768	TMTC2	ENST00000551915	retained_intron
104842	ENSG00000179111	46.7746464192203	1.08352122661724	0.872852131188967	1.24135714160577	0.214473844282659	0.525751194393671	HES7	ENST00000541682	protein_coding
104845	ENSG00000179115	6986.82524847008	0.092228142777107	0.0997797257966447	0.924317460694088	0.355321054478053	0.666525169242378	FARSA	ENST00000588025	protein_coding
104855	ENSG00000179119	2049.37449820824	-0.119627879202288	0.0969420378412696	-1.2340144881023	0.217197505589987	0.529216817919687	SPTY2D1	ENST00000336349	protein_coding
104858	ENSG00000179131	5.18708556920971	-0.219303915584599	0.620300357406763	-0.35354471904776	0.723680109539518	0.897777296542105	RP11-458F8.3	ENST00000427776	processed_pseudogene
104859	ENSG00000179133	50.9174584618874	2.72502512873344	1.05914167916401	2.57286176376736	0.0100861484336337	0.0924969413333536	C10orf67	ENST00000636213	protein_coding
104863	ENSG00000179134	7025.63180786419	-0.0795048350031221	0.125349671888138	-0.634264404569581	0.525908282437901	0.790773748138733	SAMD4B	ENST00000602243	protein_coding
104877	ENSG00000179136	2.02780882073101	5.3337219966574	2.33182578732021	2.28735869791844	0.0221748949566082	0.151605303685757	LINC00670	ENST00000313495	lincRNA
104880	ENSG00000179148	7.73360834957132	3.65073146997054	1.10755743743676	3.29620058208404	0.000980020174294936	0.0192120473858146	ALOXE3	ENST00000380149	protein_coding
104884	ENSG00000179151	2649.4453347311	0.00997919524016451	0.0625571729958999	0.159521198964962	0.873258257808585	0.960982531086102	EDC3	ENST00000315127	protein_coding
104902	ENSG00000179152	592.213705338327	0.215140029399825	0.281988158662656	0.762939941946989	0.445499214151955	0.73585183057698	TCAIM	ENST00000383746	protein_coding
104914	ENSG00000179157	10.4166816996222	-0.115178215682284	0.410347721169882	-0.280684428693589	0.778952452934713	0.921224867643919	RPS2P28	ENST00000314255	processed_pseudogene
104915	ENSG00000179163	298.191841213592	0.529069189347511	0.44118821431118	1.19919157444751	0.230453462688814	0.545912331676629	FUCA1	ENST00000374479	protein_coding
104916	ENSG00000179168	78.5737553263651	0.684544164291772	0.22135473296931	3.09252101867947	0.0019846417867378	0.0317086820331289	GGN	ENST00000334928	protein_coding
104921	ENSG00000179172	23.1927007367937	-0.20632401217344	0.298148754901541	-0.692017017617851	0.488926642077412	0.766115642946354	HNRNPCL1	ENST00000317869	protein_coding
104922	ENSG00000179195	5224.96876041626	0.0205563725488752	0.177291041601038	0.115947045960358	0.907694509823671	0.973292448382499	ZNF664	ENST00000537532	processed_transcript
104936	ENSG00000179218	49300.66856843	-0.00355518994750373	0.150470791798592	-0.023627109985986	0.981150047542707	0.999408658587828	CALR	ENST00000587486	retained_intron
104943	ENSG00000179219	7.0736464842197	0.615136732617656	0.628410613468415	0.978877058142771	0.327640729067993	0.643966987499433	LINC00311	ENST00000366314	lincRNA
104944	ENSG00000179222	12514.3262548726	0.250106862647469	0.250554034047795	0.998215269604316	0.31817498361663	0.635595301953691	MAGED1	ENST00000375772	protein_coding
104954	ENSG00000179240	64.549460683466	0.223703418017009	0.214538041414953	1.0427214518302	0.297077319594845	0.616744326330551	RP11-111M22.2	ENST00000531207	processed_transcript
104960	ENSG00000179241	1340.53684788158	-0.587690604105268	0.134822175570311	-4.35900549460266	1.30654832825109e-05	0.000798553429943012	LDLRAD3	ENST00000528989	protein_coding
104966	ENSG00000179242	2018.14855977455	0.643522893228407	0.75929635635568	0.847525327682409	0.396702375882104	0.699791318032763	CDH4	ENST00000614565	protein_coding
104969	ENSG00000179262	9258.85941582959	-0.147851762155169	0.0955654844822142	-1.54712512531327	0.121833076400652	0.389815110898815	RAD23A	ENST00000591499	nonsense_mediated_decay
104979	ENSG00000179271	5983.4406679001	-0.109238087880499	0.101878545200538	-1.07223839588085	0.283612968703858	0.60382478067242	GADD45GIP1	ENST00000316939	protein_coding
104980	ENSG00000179277	348.096579787385	-0.0369515221447224	0.397462882177107	-0.0929684853647719	0.925928597796251	0.979288455610888	MEIS3P1	ENST00000495167	processed_pseudogene
104981	ENSG00000179284	3.87389731280488	1.44522715033893	0.860569483834995	1.67938461389369	0.0930771099476314	0.338827211327864	DAND5	ENST00000585548	protein_coding
104983	ENSG00000179292	14.8250823960142	1.29060471953336	0.611966240673181	2.10894757546373	0.0349491069975661	0.195048952203853	TMEM151A	ENST00000327259	protein_coding
104984	ENSG00000179295	15088.5500346931	-0.215809514418868	0.105113641607713	-2.05310662934002	0.0400622371604552	0.211842717850069	PTPN11	ENST00000531326	processed_transcript
104990	ENSG00000179299	7.32326814809648	-3.89906259830996	1.63311266461935	-2.38750374225943	0.0169632300545465	0.128502440631519	NSUN7	ENST00000381782	protein_coding
104997	ENSG00000179300	116.904647621872	-1.61252963628052	0.319239788845342	-5.05115493940425	4.39146668386681e-07	5.62369132361372e-05	ZCCHC5	ENST00000321110	protein_coding
104998	ENSG00000179304	15.5558745347975	0.270233644857918	0.376038768684015	0.718632405386359	0.472367441443939	0.754449483130129	FAM156B	ENST00000610405	protein_coding
105006	ENSG00000179314	29.8347410336331	-2.85035641495218	1.25858786011401	-2.26472581317761	0.0235295104138881	0.15669138151166	WSCD1	ENST00000563763	processed_transcript
105019	ENSG00000179331	5.42256056863383	-2.44429547458982	1.86319194685945	-1.31188602371852	0.189558593900392	0.492829436758071	RAB39A	ENST00000320578	protein_coding
105020	ENSG00000179335	2593.51326094083	-0.137863467897242	0.100658464954719	-1.36961623604393	0.170806728661018	0.466041339304139	CLK3	ENST00000564353	processed_transcript
105047	ENSG00000179342	14.3315496027426	-0.285357163556513	0.362280755702292	-0.7876685666158	0.430890596478268	0.725425440062059	GS1-124K5.9	ENST00000474858	processed_pseudogene
105048	ENSG00000179348	2154.37935163985	-0.731339292252105	0.764216172019729	-0.956979607378978	0.338577548037026	0.652852551012132	GATA2	ENST00000341105	protein_coding
105054	ENSG00000179361	299.448323977989	0.230616249596326	0.297462795778056	0.775277624192013	0.438175628341599	0.730989682276655	ARID3B	ENST00000346246	protein_coding
105060	ENSG00000179362	26.4824951423975	-0.187674437078651	0.313448636672903	-0.59874063920239	0.549345852455869	0.804248698107097	HMGN2P46	ENST00000409454	processed_transcript
105068	ENSG00000179364	2095.89453569004	0.0408105542777248	0.187261290367647	0.217933744863138	0.827480734402921	0.942437245712603	PACS2	ENST00000430725	protein_coding
105082	ENSG00000179387	626.852385615633	0.14926145640503	0.167000245860041	0.893779860241175	0.371439686844409	0.679346546184699	ELMOD2	ENST00000323570	protein_coding
105090	ENSG00000179388	29.0856934062344	2.09500756006745	0.654814300868762	3.19939188452045	0.00137717830063195	0.0242658590989318	EGR3	ENST00000317216	protein_coding
105095	ENSG00000179397	10.6949049064005	1.10537335816534	0.53583762833552	2.06288864333582	0.0391232093622117	0.208805935554111	C1orf101	ENST00000473875	processed_transcript
105105	ENSG00000179403	570.905193244889	0.849103126300258	0.359780576897227	2.36005827113565	0.0182720646744491	0.134902264724124	VWA1	ENST00000495558	protein_coding
105109	ENSG00000179406	48.1564017573481	-0.0162712947146575	0.355547250007706	-0.0457640854044148	0.963498284498234	0.995184698866725	LINC00174	ENST00000421767	lincRNA
105113	ENSG00000179409	4449.23061636414	0.505274919274565	0.139186058471241	3.63021214067187	0.000283188373467904	0.00810174822711235	GEMIN4	ENST00000319004	protein_coding
105120	ENSG00000179412	12.3420738205109	0.301948764223504	0.384479848604403	0.785343537039789	0.432252175996761	0.726407851460265	HNRNPCL4	ENST00000323770	protein_coding
105121	ENSG00000179428	8.5420055115766	-2.76152195193964	1.84060634417234	-1.50033273583082	0.133528233755078	0.409573875735724	AC073072.5	ENST00000325042	antisense
105122	ENSG00000179431	5497.81625843433	-0.265294859352021	0.205647659132196	-1.29004560747994	0.197034823443315	0.503224497544935	FJX1	ENST00000317811	protein_coding
105124	ENSG00000179454	415.902135325292	0.0703982080414499	0.165220742994138	0.426085773285427	0.670045346420858	0.872841174696325	KLHL28	ENST00000396128	protein_coding
105131	ENSG00000179455	41.175746126135	-5.87063736543274	2.43564828547879	-2.41029766096902	0.0159395100422867	0.123620266420243	MKRN3	ENST00000570112	nonsense_mediated_decay
105136	ENSG00000179456	2105.9188415605	-0.0503155755998324	0.410166765775474	-0.12267102017567	0.902367613057055	0.971914309317772	ZBTB18	ENST00000358704	protein_coding
105138	ENSG00000179476	110.12969148942	-0.217143922817154	0.161213533586493	-1.3469335854527	0.178001623568911	0.476250084499633	C14orf28	ENST00000325192	protein_coding
105142	ENSG00000179477	3.11463809828913	4.84451821368845	1.44270305984733	3.35794547645938	0.000785241004535758	0.0164977294644358	ALOX12B	ENST00000319144	protein_coding
105146	ENSG00000179523	244.291023538787	0.292106784384608	0.137270144757206	2.12797025093305	0.0333395501933145	0.190306999962581	EIF3J-AS1	ENST00000560750	lincRNA
105151	ENSG00000179526	2466.08765814583	-0.464561578751557	0.152863337372448	-3.03906474068182	0.00237313850112874	0.0358034373865944	SHARPIN	ENST00000532536	protein_coding
105161	ENSG00000179528	130.621910301224	0.039760200310984	0.292217172491145	0.136063873221512	0.891770786864154	0.968334559553084	LBX2	ENST00000377566	protein_coding
105167	ENSG00000179532	306.369877450106	-0.274588656392553	0.255488557227106	-1.07475911787497	0.282482588247292	0.602849955713941	DNHD1	ENST00000473019	retained_intron
105187	ENSG00000179546	42.9376190565752	1.25969657311061	0.859276113265629	1.465997429305	0.142648987197659	0.423654101403981	HTR1D	ENST00000374619	protein_coding
105188	ENSG00000179562	1475.61062667766	-0.0767670581059252	0.126636196918817	-0.60620154405883	0.544380927598036	0.802036227078996	GCC1	ENST00000321407	protein_coding
105191	ENSG00000179564	13.153349824254	-0.1775428757557	0.449645525036175	-0.394850756585237	0.692953033696117	0.883494074922654	LSMEM2	ENST00000316436	protein_coding
105192	ENSG00000179583	301.147592771922	-1.83863341292278	0.818301723550629	-2.24688933190182	0.0246471006720122	0.1601987081141	CIITA	ENST00000637439	protein_coding
105207	ENSG00000179588	526.671776030328	0.320271669780768	0.195335827125565	1.63959512442585	0.101089377516872	0.3535795156577	ZFPM1	ENST00000319555	protein_coding
105212	ENSG00000179598	164.723108384848	-0.0174969609489547	0.486375863396418	-0.0359741555158009	0.971302966521986	0.997404039031741	PLD6	ENST00000321560	protein_coding
105213	ENSG00000179603	2.72321389245986	-3.01749835585295	1.83100639314503	-1.64799990166606	0.0993526913623949	0.350225352775023	GRM8	ENST00000339582	protein_coding
105228	ENSG00000179604	4631.47493346739	-0.27110908407193	0.205125022468694	-1.32167729128857	0.186275633631509	0.488128377825613	CDC42EP4	ENST00000335793	protein_coding
105237	ENSG00000179611	97.8405934791499	-0.112278412793405	0.181661784162363	-0.61806292011893	0.536533863519256	0.798144644412784	DGKZP1	ENST00000378718	processed_pseudogene
105238	ENSG00000179627	822.048477269466	-0.591830988316017	0.399797158194125	-1.48032815187908	0.138785693839164	0.417950086401984	ZBTB42	ENST00000555360	protein_coding
105240	ENSG00000179630	264.028099987124	0.633535901413362	0.413119878949885	1.53354010226706	0.125142833692728	0.395681685892979	LACC1	ENST00000425906	protein_coding
105243	ENSG00000179632	7218.2255689002	-0.128713123871705	0.140605699063595	-0.915418967573204	0.359971724612891	0.670267727519581	1,00 MAF	ENST00000322428	protein_coding
105249	ENSG00000179673	5.09356402485414	-2.51696389453081	0.978893748120657	-2.57123298556462	0.010133712656738	0.0927336002114251	RPRML	ENST00000322329	protein_coding
105250	ENSG00000179698	16.6664268139869	1.33278908432684	0.378181325672177	3.5242064952783	0.00042475309312081	0.0106134007495948	WDR97	ENST00000534167	nonsense_mediated_decay
105256	ENSG00000179715	32.6579128232256	0.945729744950704	0.651468021898032	1.45169020299008	0.146587764619925	0.429775029712875	PCED1B	ENST00000546455	protein_coding
105262	ENSG00000179743	134.964029952295	0.0520755182868049	0.237584204339698	0.219187628367529	0.826503892308791	0.942048266348276	FLJ37453	ENST00000317122	antisense
105263	ENSG00000179750	1283.37110713752	-0.189948853696489	0.325231568860764	-0.584041870110734	0.559192142515786	0.81028706112376	APOBEC3B	ENST00000407298	protein_coding
105267	ENSG00000179761	5.564072204149	1.05055761191446	0.642755907915318	1.63445811851311	0.102162693404728	0.355594270491718	PIPOX	ENST00000580241	processed_transcript
105277	ENSG00000179766	11.4241084824927	-0.157266574170312	0.641058331940016	-0.245323344748333	0.806206077436434	0.932762438825891	ATP8B5P	ENST00000430846	processed_transcript
105281	ENSG00000179772	4.66864764727183	3.55882777892315	3.33297088083081	1.06776443784472	0.285626783306354	0.60611140114517	FOXS1	ENST00000375978	protein_coding
105282	ENSG00000179774	4.90027898152757	0.130261478291592	1.040643138673	0.125174013502552	0.900385789634044	0.971576003537389	ATOH7	ENST00000373673	protein_coding
105283	ENSG00000179799	1.80269213825616	-3.29552854359491	2.3642313467499	-1.39391119575725	0.163344423011485	0.454793828998201	OR7E22P	ENST00000478335	unprocessed_pseudogene
105284	ENSG00000179818	352.059611337948	-0.14242581325515	0.120189656698954	-1.18500890315289	0.236013926783077	0.552586018033158	PCBP1-AS1	ENST00000435880	antisense
105454	ENSG00000179820	10913.0938824403	-0.202706032511384	0.222524565601051	-0.910937774280626	0.362328161090369	0.671241544622252	MYADM	ENST00000421337	protein_coding
105463	ENSG00000179826	3.0647483259904	-0.738254656902274	2.196269345515	-0.336140309206548	0.736765062752903	0.904620680291403	MRGPRX3	ENST00000396275	protein_coding
105466	ENSG00000179832	1072.28290881499	-0.338183818018656	0.167576327210111	-2.0180882565509	0.0435820705025861	0.22223699157656	MROH1	ENST00000532255	retained_intron
105477	ENSG00000179833	4702.43796130261	-0.450267481618395	0.197860609753461	-2.27568024873389	0.0228651543529161	0.154303930598694	SERTAD2	ENST00000313349	protein_coding
105480	ENSG00000179841	149.581924394538	0.793771346929297	0.392284696059289	2.02345733826264	0.0430260177485235	0.22065834227455	AKAP5	ENST00000394718	protein_coding
105482	ENSG00000179846	3.39739833863571	-0.0799748245235362	0.756006633559259	-0.105785876701924	0.915752242667615	0.976113074131492	NKPD1	ENST00000317951	protein_coding
105484	ENSG00000179855	176.111143406094	1.67701144811597	0.525006269652359	3.19426937363326	0.00140185243979189	0.0245842913975272	GIPC3	ENST00000322315	protein_coding
105485	ENSG00000179859	84.7497749128743	1.77616893165626	0.388811684296615	4.56819844514051	4.91934174351154e-06	0.000376636008077962	AC025335.1	ENST00000324348	protein_coding
105487	ENSG00000179862	173.160021038361	-0.403049670381664	0.660734922609284	-0.610002069801298	0.541860436469727	0.800620341060315	CITED4	ENST00000372638	protein_coding
105488	ENSG00000179869	4.15862576681636	1.51384651767226	0.993533022695927	1.52370025262419	0.127583606338185	0.399539113065461	ABCA13	ENST00000417403	nonsense_mediated_decay
105496	ENSG00000179886	1377.81726240317	-0.301899471362205	0.1776738120365	-1.6991782182294	0.0892856091579514	0.331416596864073	TIGD5	ENST00000504548	protein_coding
105497	ENSG00000179889	4653.27571348689	0.349699812609556	0.150855417744088	2.31811238760273	0.0204432138483714	0.144249033366304	PDXDC1	ENST00000563679	protein_coding
105515	ENSG00000179899	99.7836565544882	-0.180847786363477	0.197450526319804	-0.915914430486571	0.359711777448125	0.670224275274366	PHC1P1	ENST00000554937	processed_pseudogene
105516	ENSG00000179909	45.8665911094449	1.60488198547587	0.688359769447829	2.33145813672876	0.0197292150549321	0.14129638238742	ZNF154	ENST00000512439	protein_coding
105518	ENSG00000179912	799.411283594529	0.193540386333787	0.164684697770727	1.17521778862073	0.239907595216457	0.556829596305027	R3HDM2	ENST00000393811	retained_intron
105533	ENSG00000179918	2471.99681125514	0.438879917894286	0.160676823923384	2.73144506580214	0.00630572523658789	0.0681715440904281	SEPHS2	ENST00000478753	protein_coding
105534	ENSG00000179921	17.1197367667927	-0.958762687239976	0.48690950552088	-1.96907777804486	0.0489441602390066	0.236201135796767	GPBAR1	ENST00000479077	protein_coding
105538	ENSG00000179922	335.54059818733	-0.0199704898010828	0.133993838890219	-0.149040358620105	0.881521787016903	0.964392293996998	ZNF784	ENST00000325351	protein_coding
105540	ENSG00000179933	1971.21019206234	-0.00448235278995557	0.120871558295776	-0.0370836022398845	0.970418346552379	0.997116123000986	C14orf119	ENST00000319074	protein_coding
105542	ENSG00000179941	498.989293375362	0.485635532920632	0.190442568609132	2.55003666705085	0.0107711589971047	0.0961937379259906	BBS10	ENST00000393262	protein_coding
105543	ENSG00000179943	1155.23469298661	0.100979175749273	0.144342124685431	0.699582162652378	0.48418828531394	0.762802194657595	FIZ1	ENST00000221665	protein_coding
105548	ENSG00000179950	12563.5872529703	-0.486009791626006	0.134678516180517	-3.60866606946114	0.000307775469138463	0.00845655356710715	PUF60	ENST00000526683	protein_coding
105570	ENSG00000179954	1091.09912167377	2.80389009465059	0.976935320641809	2.87008774829489	0.00410357904173005	0.0513804450225589	SSC5D	ENST00000594321	protein_coding
105575	ENSG00000179958	2718.44447982852	-0.0639901888057322	0.120994566125906	-0.528868286028186	0.596896823398918	0.834469969221459	DCTPP1	ENST00000319285	protein_coding
105580	ENSG00000179965	499.49281226918	0.602677146078662	0.200529852699022	3.00542357143816	0.0026521123807979	0.0387356047253808	ZNF771	ENST00000319296	protein_coding
105584	ENSG00000179967	209.324045107774	-0.301062682812947	0.208999169437926	-1.44049702983324	0.14972682973894	0.434712957490358	PPP1R14BP3	ENST00000509033	processed_pseudogene
105585	ENSG00000179978	9.58341892032378	-1.34971290381417	0.691097358789171	-1.95299965576329	0.0508196359813394	0.241834472130621	RP11-1319K7.1	ENST00000511830	unprocessed_pseudogene
105586	ENSG00000179981	597.230588183109	0.246651139488219	0.277535563148266	0.888719040869194	0.374154095267838	0.681496466682759	TSHZ1	ENST00000322038	protein_coding
105591	ENSG00000179988	137.853858786414	-0.527049635836424	0.23966068885513	-2.19914929876136	0.0278673080950477	0.171688793343888	PSTK	ENST00000465232	processed_transcript
105600	ENSG00000180008	1402.51918687638	0.143091731052161	0.145132556517226	0.985938196680061	0.324163441671341	0.641217186555516	SOCS4	ENST00000395472	protein_coding
105604	ENSG00000180011	1070.17399129575	-0.370812665977506	0.144171768091033	-2.57201996540243	0.010110706081464	0.0926347188161494	ZADH2	ENST00000322342	protein_coding
105608	ENSG00000180015	46.1444933567588	0.19583389352222	0.479151086042895	0.408710110916223	0.682752412856409	0.878823717296625	RP11-756P10.3	ENST00000504731	processed_pseudogene
105609	ENSG00000180016	1.46630035866397	-5.28400458359045	5.98201066235029	-0.883315808319606	0.377065664940793	0.684284328598584	OR1E1	ENST00000322608	protein_coding
105610	ENSG00000180035	1101.33656163715	0.132672790732076	0.145818557988353	0.909848462105034	0.36290243275549	0.671861079072444	ZNF48	ENST00000495929	protein_coding
105615	ENSG00000180044	12.0419249346878	-0.214152725353054	0.79200108075267	-0.270394486267033	0.786856781499036	0.924091751578703	C3orf80	ENST00000490320	antisense
105618	ENSG00000180053	57.1116561641347	-5.31575443665731	1.62473135511533	-3.27177438899121	0.00106874824367911	0.0203118813732441	NKX2-6	ENST00000325017	protein_coding
105619	ENSG00000180089	63.2407763001941	-0.0130745085497852	0.191126478985462	-0.0684076252499775	0.94546115197992	0.987026942143634	TMEM86B	ENST00000589190	retained_intron
105622	ENSG00000180096	115.275662854033	0.663009046178546	0.288293509541	2.29977097727292	0.0214611985320297	0.148605157778592	2001-09-01	ENST00000321367	protein_coding
105632	ENSG00000180098	1179.80948337718	-0.454649331410244	0.115489627786009	-3.93671137509132	8.26058603248348e-05	0.00330946457919645	TRNAU1AP	ENST00000373830	protein_coding
105642	ENSG00000180104	2769.77028171783	0.198166643754696	0.100356210613395	1.97463258669759	0.0483098582362792	0.23482017567707	EXOC3	ENST00000512944	protein_coding
105652	ENSG00000180138	16.8304532100727	0.458632108986093	0.332675379394994	1.37861752745324	0.168012709551004	0.46181492695545	CSNK1A1L	ENST00000379800	protein_coding
105653	ENSG00000180139	22.3933063072034	-0.370477659916363	0.587245785626113	-0.630873254409761	0.52812340080721	0.792640985578881	ACTA2-AS1	ENST00000627669	antisense
105657	ENSG00000180155	185.684671547398	-0.0879833581088708	0.634740968093829	-0.138613013073807	0.889755959639435	0.967775768512132	LYNX1	ENST00000523332	protein_coding
105667	ENSG00000180172	6.8373264256891	-0.687535311325545	0.580119468024882	-1.1851615903641	0.235953563164361	0.552586018033158	RPS12P23	ENST00000419579	processed_pseudogene
105668	ENSG00000180176	2.60686630310614	1.58918886150928	1.65074058149616	0.962712663227141	0.335691740027835	0.65040274630393	TH	ENST00000381178	protein_coding
105679	ENSG00000180182	3893.7828274952	0.347993878176681	0.11243983825695	3.09493399822789	0.00196856697805586	0.0315312427511442	MED14	ENST00000324817	protein_coding
105688	ENSG00000180185	1856.94090524641	-0.376422294631455	0.0943989393018326	-3.98756911269814	6.67537614193593e-05	0.00284948496661924	FAHD1	ENST00000427358	protein_coding
105692	ENSG00000180190	69.6217291762994	0.725510444745857	1.16755076122225	0.621395205109845	0.534339626121898	0.796869017343491	TDRP	ENST00000324079	protein_coding
105697	ENSG00000180198	10067.0081102258	-0.207721998628292	0.118570199401966	-1.75189043854175	0.0797926489742674	0.309457795055944	RCC1	ENST00000427469	protein_coding
105709	ENSG00000180211	73.4545051623264	0.00933625261760758	0.179380316349807	0.0520472524945328	0.958491042364573	0.993301080830728	RP1-278E11.3	ENST00000325612	processed_pseudogene
105710	ENSG00000180228	2006.82457351214	-0.0899226299471909	0.0785336732077485	-1.14502004394108	0.252200854419819	0.570961715457013	PRKRA	ENST00000325748	protein_coding
105722	ENSG00000180229	227.527915035738	1.6905151712106	0.657634711267942	2.57059906091518	0.0101522786992342	0.092863998271822	HERC2P3	ENST00000426501	processed_transcript
105735	ENSG00000180233	569.143027605369	-0.705449789098721	0.216721559997378	-3.25509741212298	0.00113353478910445	0.0212429158996456	ZNRF2	ENST00000323037	protein_coding
105737	ENSG00000180257	95.5881528849535	0.0618718462673698	0.205248497920387	0.301448472920708	0.763072536181517	0.914632711761612	ZNF816	ENST00000357666	protein_coding
105745	ENSG00000180263	436.789372152285	0.889626167175439	0.299125145627538	2.97409355308154	0.00293855468375323	0.0410270936601627	FGD6	ENST00000343958	protein_coding
105752	ENSG00000180279	4.21817628839307	1.68459565416687	0.901079470015679	1.86953061325164	0.0615490286244979	0.267808126778197	MGC45922	ENST00000635639	lincRNA
105756	ENSG00000180304	4286.46454324262	-0.299672122978504	0.0958130944510172	-3.12767398543532	0.00176195501216398	0.0290898702219634	OAZ2	ENST00000326005	protein_coding
105765	ENSG00000180318	7.43648592870881	-5.68268043550846	2.68412355385247	-2.11714562369986	0.0342474906302861	0.193315103329108	ALX1	ENST00000316824	protein_coding
105766	ENSG00000180329	2243.74681771946	0.0320715976988411	0.0774375045010188	0.414161043870146	0.678756169415982	0.877148019510778	CCDC43	ENST00000588687	protein_coding
105771	ENSG00000180332	14.4484395032663	-1.97265389913375	0.946822905993763	-2.08344547501553	0.037210636821952	0.202722117140409	KCTD4	ENST00000379108	protein_coding
105772	ENSG00000180336	67.569854365491	0.714540632256285	0.355524572044849	2.00982066625242	0.0444501726868708	0.224063030736958	MEIOC	ENST00000425535	protein_coding
105779	ENSG00000180340	3358.06776352728	0.329768730801222	0.235553397760275	1.39997441742204	0.161520979433857	0.452247193594272	FZD2	ENST00000315323	protein_coding
105780	ENSG00000180346	252.354952162258	0.487398391065434	0.300982024370572	1.61936046541219	0.105369727889565	0.361262840767506	TIGD2	ENST00000603357	protein_coding
105782	ENSG00000180353	302.3042070518	-3.48157238171139	1.45399607119934	-2.39448541208202	0.0166437055108652	0.126943825848662	HCLS1	ENST00000314583	protein_coding
105794	ENSG00000180354	785.455174929472	-1.16958627219395	0.354439290025577	-3.29982116855484	0.000967464565579033	0.0191129776527707	MTURN	ENST00000324453	protein_coding
105798	ENSG00000180357	5151.82223792002	-0.0654642639420782	0.0975564117247404	-0.671040096542177	0.50219498648803	0.77560825120628	ZNF609	ENST00000416172	protein_coding
105802	ENSG00000180370	9858.24455021266	-0.196530132993502	0.131038026964633	-1.49979465919878	0.13366760122355	0.409880953922956	PAK2	ENST00000327134	protein_coding
105805	ENSG00000180376	642.587852408627	0.272276954598552	0.216178435031361	1.25950099767839	0.207849430095795	0.518070454938565	CCDC66	ENST00000422222	protein_coding
105827	ENSG00000180385	729.989655142502	0.190551882864539	0.132767374996203	1.43523122958475	0.151221217174755	0.436811663036747	EMC3-AS1	ENST00000366264	processed_transcript
105833	ENSG00000180389	35.7040633812104	-0.0148092521624017	0.23003856810535	-0.0643772576241197	0.948669838242788	0.988505976653042	ATP5EP2	ENST00000381026	protein_coding
105834	ENSG00000180398	11053.2239129372	-0.108275628531131	0.181013661316442	-0.598162744975626	0.549731347091592	0.804497666915754	MCFD2	ENST00000409105	protein_coding
105851	ENSG00000180422	5.14682322289297	0.106165128586246	0.617378764950032	0.171961095219786	0.863468114837242	0.957532522236505	LINC00304	ENST00000562248	lincRNA
105854	ENSG00000180423	175.377672625037	0.128127289819164	0.114359906030252	1.12038645594261	0.262549114048571	0.582378161832498	HARBI1	ENST00000326737	protein_coding
105857	ENSG00000180425	102.177211188478	0.402753844517184	0.222729582370821	1.80826381583494	0.070565450639153	0.289335830960689	C11orf71	ENST00000633294	lincRNA
105860	ENSG00000180447	689.807942812458	-1.05676056483903	0.784410836454882	-1.34720291424712	0.177914889641032	0.476136451764792	GAS1	ENST00000298743	protein_coding
105861	ENSG00000180448	74.6743498315328	0.286390808442008	0.361891951807493	0.7913710349501	0.428727507270121	0.723705074961794	ARHGAP45	ENST00000539243	protein_coding
105877	ENSG00000180458	7.67898292259792	2.15534563393082	0.81307686258648	2.65085102418786	0.00802892471837461	0.0793401315339177	CTD-3064H18.4	ENST00000316807	antisense
105878	ENSG00000180479	56.6287122809387	0.529511459268478	0.275196085154424	1.92412424388722	0.0543390118859762	0.250922837886862	ZNF571	ENST00000328550	protein_coding
105884	ENSG00000180481	5.41682309152789	0.903361675700016	0.627698158949656	1.43916572451261	0.15010357404092	0.435428330285297	GLIPR1L2	ENST00000550916	protein_coding
105888	ENSG00000180488	1228.88093764315	-0.0612711653734029	0.117186566587663	-0.522851442426792	0.601077637801684	0.836850516917034	MIGA1	ENST00000370791	protein_coding
105892	ENSG00000180509	8.70203580135571	0.610006156159463	0.48560698062134	1.25617254385214	0.209053418992527	0.519638642880788	KCNE1	ENST00000399289	protein_coding
105901	ENSG00000180530	5631.54684567881	-0.0219768914054453	0.218865748094613	-0.100412657516173	0.920016721310141	0.977930899651009	NRIP1	ENST00000400199	protein_coding
105908	ENSG00000180535	8.33443517957021	0.900693618740502	0.563696751097231	1.59783361707746	0.110080010909931	0.370214374662538	BHLHA15	ENST00000609256	protein_coding
105910	ENSG00000180537	945.623149903153	-1.01203635202222	0.418670111893463	-2.41726438853068	0.0156376541033826	0.122217515505036	RNF182	ENST00000488763	protein_coding
105918	ENSG00000180543	1645.06623458108	-1.99113437813744	0.277126640415007	-7.18492590663838	6.72436434687433e-13	6.02783227327727e-10	TSPYL5	ENST00000322128	protein_coding
105919	ENSG00000180573	818.283134096762	0.433969664055334	0.561897511521349	0.772328859190623	0.439919676977513	0.731874169113354	HIST1H2AC	ENST00000314088	nonsense_mediated_decay
105922	ENSG00000180574	143.77874753151	-0.674172125881028	0.734866625501557	-0.917407462096807	0.358929163950408	0.670021868392979	EIF2S3L	ENST00000322446	protein_coding
105924	ENSG00000180581	65.3231430077162	-0.011607277169875	0.189199562106476	-0.0613493870738599	0.951080959646383	0.989484780010265	SRP9P1	ENST00000445874	processed_pseudogene
105925	ENSG00000180592	64.6896975760179	-1.25082359733618	0.427168417698485	-2.92817433478678	0.00340958809028565	0.0459322969157204	SKIDA1	ENST00000449193	protein_coding
105929	ENSG00000180596	134.225083212629	-0.0697583976883399	0.597026359756166	-0.116843078280212	0.906984405997986	0.973232275975418	HIST1H2BC	ENST00000314332	protein_coding
105931	ENSG00000180611	1944.61313534419	-0.238333419660357	0.310335450572716	-0.767986445700995	0.442495237579748	0.733774916227386	MB21D2	ENST00000392452	protein_coding
105932	ENSG00000180616	163.830619970242	-0.233598431942922	0.98830268598732	-0.236363247064897	0.813150812854716	0.935858077114796	SSTR2	ENST00000579323	processed_transcript
105934	ENSG00000180626	381.847152804724	0.777835531067626	0.177017308772355	4.3941213232878	1.11221691817293e-05	0.000707935940164861	ZNF594	ENST00000399604	protein_coding
105937	ENSG00000180628	3557.96219263469	0.449916388763054	0.297230279261672	1.51369634978192	0.130102871184026	0.404367692957691	PCGF5	ENST00000496708	processed_transcript
105942	ENSG00000180660	155.347194852604	-3.97717928567795	1.88202613467262	-2.11324338828578	0.0345799414051028	0.19386486435813	MAB21L1	ENST00000379919	protein_coding
105943	ENSG00000180667	669.314313773605	0.00964245274604047	0.201889851666127	0.0477609580990062	0.961906751949837	0.994709079734597	YOD1	ENST00000315927	protein_coding
105945	ENSG00000180673	28.2017170661112	0.121485600337475	0.271548413587941	0.447380998225321	0.654599993173511	0.863567834997236	EXOC5P1	ENST00000510543	processed_pseudogene
105946	ENSG00000180694	1089.39935453403	-0.780505152738634	0.334442678422774	-2.3337486603668	0.0196088864897886	0.14066956315477	TMEM64	ENST00000458549	protein_coding
105953	ENSG00000180720	13.6281327594055	0.419232478634509	0.646080836999689	0.648885487118558	0.516412396000748	0.784454894692389	CHRM4	ENST00000433765	protein_coding
105954	ENSG00000180730	5.31830015342249	5.70638696143595	1.49536084538487	3.81606016972262	0.000135599451349292	0.00476680816393574	SHISA2	ENST00000319420	protein_coding
105955	ENSG00000180739	48.2798983016868	-0.0903370198979662	1.02441476260232	-0.0881840277940579	0.929730411830988	0.980645196849139	S1PR5	ENST00000333430	protein_coding
105959	ENSG00000180747	222.872375364984	-0.0385774630264772	0.210281889785641	-0.183455946043678	0.854440282049658	0.954187085241834	SMG1P3	ENST00000520823	processed_transcript
105965	ENSG00000180758	484.267557309284	-0.108551408621846	0.586215243101853	-0.185173295814461	0.853093113713906	0.953791412479041	GPR157	ENST00000377411	protein_coding
105968	ENSG00000180764	138.182838040484	0.00711001472490536	0.166148337186755	0.0427931741315804	0.96586640526076	0.995813957098768	PIPSL	ENST00000480546	processed_transcript
105970	ENSG00000180767	24.3935888542039	-2.3611685308747	1.00829655143179	-2.34174016317106	0.0191940725142022	0.139183501780826	CHST13	ENST00000319340	protein_coding
105972	ENSG00000180769	96.2105597304907	0.320465285153074	0.271405723469904	1.18076096942963	0.237697693274596	0.554825667040215	WDFY3-AS2	ENST00000624443	lincRNA
105975	ENSG00000180773	1044.87715116694	-0.317251563154148	0.140497496278079	-2.25805848188376	0.0239420136280644	0.157954149400239	SLC36A4	ENST00000326402	protein_coding
105982	ENSG00000180776	4703.03686691505	-0.0345430166225036	0.128254625915788	-0.269331545555203	0.787674558907215	0.924299616712428	ZDHHC20	ENST00000626464	nonsense_mediated_decay
105992	ENSG00000180777	102.745391574754	6.21102588578446	2.15087955905477	2.88766791224422	0.00388109392430215	0.0497900147211905	ANKRD30B	ENST00000579292	processed_transcript
105996	ENSG00000180787	167.612086927753	0.797433201106465	0.370453186493543	2.1525883166357	0.0313510475592987	0.183883979604894	ZFP3	ENST00000318833	protein_coding
105997	ENSG00000180801	5064.41879581797	-0.105744615451142	0.335305476253464	-0.315367994083126	0.752482264879098	0.91150566612864	ARSJ	ENST00000315366	protein_coding
106001	ENSG00000180806	1322.17235439748	0.218995760144828	0.353104912580537	0.620200264404077	0.5351259474644	0.797342341030634	HOXC9	ENST00000504557	processed_transcript
106004	ENSG00000180815	13.4833724569969	-0.24867726952362	0.608526164981387	-0.408655015731699	0.682792850464512	0.878823717296625	MAP3K15	ENST00000518578	processed_transcript
106008	ENSG00000180817	5991.81290430228	-0.0563126758860916	0.0957437026934983	-0.588160623642933	0.556424484656436	0.809128453830738	PPA1	ENST00000373232	protein_coding
106014	ENSG00000180818	1157.98936349921	1.7747037977493	1.16366926200679	1.52509295870612	0.127235913234849	0.399021766674681	HOXC10	ENST00000515593	protein_coding
106019	ENSG00000180822	909.9165530123	-0.177480772368215	0.107607113484487	-1.64934051868051	0.0990778930853251	0.349815197739145	PSMG4	ENST00000509933	nonsense_mediated_decay
106029	ENSG00000180834	102.42787789456	-0.0696803185538815	0.233251335355033	-0.298734918056614	0.765142312180943	0.915281695245907	MAP6D1	ENST00000318631	protein_coding
106033	ENSG00000180855	86.3812895386433	-0.227183379980433	0.177118139788733	-1.28266579725498	0.199609187563596	0.506354446556209	ZNF443	ENST00000301547	protein_coding
106035	ENSG00000180867	352.503413362348	0.137378917275391	0.188174232837563	0.730062321518695	0.465352091139656	0.749695578246864	PDIA3P1	ENST00000471856	processed_pseudogene
106036	ENSG00000180875	221.130422523357	-2.85383491686282	0.702812799722458	-4.06059041325059	4.89487770845009e-05	0.00223584711294257	GREM2	ENST00000318160	protein_coding
106037	ENSG00000180879	3715.48413052499	-0.100290711154897	0.102388020027166	-0.97951607159009	0.327325051547167	0.643858266233228	SSR4	ENST00000320857	protein_coding
106049	ENSG00000180881	37.4640581997307	0.263795146682604	0.476886168391953	0.553161664495562	0.58015271473145	0.823635264235354	CAPS2	ENST00000409004	processed_transcript
106063	ENSG00000180884	86.9709440744816	-0.10968647219724	0.278809609063265	-0.393409942238939	0.694016727615876	0.883907571209157	ZNF792	ENST00000404801	protein_coding
106065	ENSG00000180891	3203.19079341493	-0.378147996984999	0.175926495567823	-2.14946586507327	0.0315974891664003	0.18475350269778	CUEDC1	ENST00000577830	protein_coding
106078	ENSG00000180900	10825.7843079706	-0.37715171785635	0.184540543592642	-2.04373364526812	0.0409798674844633	0.214981923691964	SCRIB	ENST00000356994	protein_coding
106087	ENSG00000180901	2258.55669883017	0.0693496891925831	0.0953187421164002	0.727555648058127	0.466885638849892	0.750725521841222	KCTD2	ENST00000579242	processed_transcript
106096	ENSG00000180902	781.910383210351	-0.43214452452263	0.170144390382716	-2.53986936360688	0.0110893881143064	0.0980991348236795	D2HGDH	ENST00000321264	protein_coding
106112	ENSG00000180914	7101.68179746135	0.772476959253281	0.75164368777805	1.02771695128155	0.304082991651335	0.623645517863377	OXTR	ENST00000316793	protein_coding
106116	ENSG00000180917	904.104342615257	0.236050936106037	0.15827166104264	1.49142894281272	0.135848914020693	0.412745874345601	CMTR2	ENST00000338099	protein_coding
106124	ENSG00000180921	925.59792391375	-0.189980950307891	0.388502577729114	-0.489008210494698	0.624835884071996	0.849297202745561	FAM83H	ENST00000388913	protein_coding
106126	ENSG00000180938	54.9750516031719	-0.0253711686934373	0.288750748342666	-0.0878652915674138	0.929983743191673	0.980816228786982	ZNF572	ENST00000319286	protein_coding
