## Supplementary Table 1 for "Compound heterozygous mutations in the kinase domain of IKKα lead to immunodeficiency and immune dysregulation" (part 3 of 3)

### Sheet: DEG_DESEq2_CHUK_NS_vs_CTLs_NS (continued)
	GENEID	baseMean	log2FoldChange	lfcSE	stat	pvalue	padj	GENENAME	TXID	TXBIOTYPE
106127	ENSG00000180953	50.1038403977839	0.325491112089214	0.328561480115154	0.990655118716705	0.321854013474693	0.63919202860653	ST20	ENST00000562759	protein_coding
106130	ENSG00000180957	6958.57114055251	-0.127183647210049	0.0716321311363829	-1.77551114552071	0.0758135268949127	0.300932143471799	PITPNB	ENST00000335272	protein_coding
106141	ENSG00000180964	1089.51823242821	0.257475384578373	0.265898697443201	0.968321345889152	0.332883907374978	0.647982985822571	TCEAL8	ENST00000360000	protein_coding
106144	ENSG00000180979	1170.02351039307	-0.070070760927169	0.115879405432743	-0.604686921420549	0.54538703975311	0.802507131745325	LRRC57	ENST00000323443	protein_coding
106150	ENSG00000180992	2517.19057139996	-0.097524158452177	0.104301574805005	-0.935020958547377	0.349777498489313	0.662080398427702	MRPL14	ENST00000372014	protein_coding
106151	ENSG00000180998	135.841781165359	-0.195633449603391	0.337753141812798	-0.579220221471165	0.562440588036646	0.812326954170577	GPR137C	ENST00000321662	protein_coding
106155	ENSG00000181004	184.995735911477	0.369310119272391	0.199341104044471	1.85265412792136	0.0639319488720714	0.273065703401577	BBS12	ENST00000314218	protein_coding
106158	ENSG00000181007	244.653260448886	0.00211034832047284	0.172245369156551	0.0122519887228711	0.99022457192642	0.999627708401254	ZFP82	ENST00000445543	protein_coding
106161	ENSG00000181016	19.1673770846145	1.0823692910901	0.359947088085829	3.00702332902886	0.0026381951572257	0.0385847250935104	LSMEM1	ENST00000439068	protein_coding
106166	ENSG00000181019	7311.82143583215	-0.8376318894098	0.402311742323526	-2.08204683405985	0.037338192051722	0.203211197521059	NQO1	ENST00000561500	protein_coding
106173	ENSG00000181026	4293.01377196082	-0.26610630191226	0.129078175463059	-2.06159020266302	0.0392467675866616	0.209251203251859	AEN	ENST00000332810	protein_coding
106179	ENSG00000181027	1967.49018150697	0.142491429311384	0.119955466166152	1.18786941408753	0.234884861502449	0.551611495509626	FKRP	ENST00000596974	processed_transcript
106206	ENSG00000181029	116.473511813014	-0.202401397488635	0.211727716184418	-0.955951356469269	0.33909681079184	0.653126998806168	TRAPPC5	ENST00000596148	protein_coding
106210	ENSG00000181031	143.962829803339	-0.405836201127066	0.606936196054901	-0.668663697708277	0.503710029731943	0.776728820837411	RPH3AL	ENST00000331302	protein_coding
106232	ENSG00000181035	399.42786413125	0.634078630096281	0.243144968867325	2.60782130533112	0.00911205087383773	0.0856055294758712	SLC25A42	ENST00000318596	protein_coding
106238	ENSG00000181038	467.829147211895	0.122103630918788	0.132398619734094	0.922242476273674	0.356402111532085	0.667546129332696	METTL23	ENST00000589977	protein_coding
106253	ENSG00000181045	927.277822716626	0.139198354653283	0.177733077009924	0.783187671057484	0.433516913754734	0.727056663744883	SLC26A11	ENST00000577155	protein_coding
106270	ENSG00000181061	1375.10528796839	-0.036808327652304	0.131451577167462	-0.280014347834049	0.779466497071678	0.921480746747869	HIGD1A	ENST00000321331	protein_coding
106275	ENSG00000181072	28.0496644358262	2.29151430928931	0.994133316771543	2.30503723256256	0.0211644882729311	0.147213967249867	CHRM2	ENST00000445907	protein_coding
106282	ENSG00000181085	5.35933148378235	1.0369334679	0.805906332908711	1.28666747679902	0.198210213640052	0.504471138797123	MAPK15	ENST00000338033	protein_coding
106290	ENSG00000181090	4213.74316943023	0.0197691463316041	0.0997163280677613	0.198253853854007	0.842846454301302	0.949968494228742	EHMT1	ENST00000460843	protein_coding
106346	ENSG00000181097	24.2817987253427	-0.249498254829675	0.358237814347982	-0.696459851073453	0.486140892297285	0.764439038851701	RP11-429J17.2	ENST00000531565	antisense
106347	ENSG00000181101	10.0403188209674	-0.298241438938034	0.423247162283314	-0.704650770318448	0.481027594877876	0.760509481192022	SDCCAG3P2	ENST00000326105	processed_pseudogene
106348	ENSG00000181104	1915.48807218293	-0.249846395382492	0.768336571288798	-0.325178319917016	0.745046116018738	0.9080484977307	F2R	ENST00000319211	protein_coding
106350	ENSG00000181126	6.50057003095417	-7.24996356636902	1.98501964665146	-3.6523384433998	0.000259863083730664	0.00764041140205367	HLA-V	ENST00000446817	processed_transcript
106354	ENSG00000181135	942.494351465093	-0.153459348807965	0.162680944453586	-0.943314838276886	0.345519888364233	0.658735325162349	ZNF707	ENST00000532003	retained_intron
106383	ENSG00000181163	43589.4793628955	-0.21575833473462	0.086963283880346	-2.48102791324537	0.0131004113827909	0.109241182360218	NPM1	ENST00000517671	protein_coding
106395	ENSG00000181191	1005.13849282399	0.123960554088754	0.159112331164517	0.779075720791137	0.435935111290804	0.729293000335175	PJA1	ENST00000471141	protein_coding
106402	ENSG00000181192	1387.97492221237	0.132851768223067	0.222072833370804	0.598235120462659	0.549683060431649	0.804481725314728	DHTKD1	ENST00000263035	protein_coding
106408	ENSG00000181195	133.947863093097	-6.06549739967805	1.84571062319466	-3.28626672212546	0.0010152482720647	0.0195367185377459	PENK	ENST00000517415	protein_coding
106417	ENSG00000181218	364.082712641176	0.0276133933636344	0.421391036016878	0.0655291427759001	0.947752703614932	0.988033253234752	HIST3H2A	ENST00000366695	protein_coding
106418	ENSG00000181220	1894.99799607579	0.0321016662804448	0.161712232562555	0.198511057399613	0.84264523434433	0.949936458456387	ZNF746	ENST00000340622	protein_coding
106422	ENSG00000181222	21898.061299607	0.38486431997574	0.115455984037394	3.3334289528994	0.000857825769296416	0.0175931969500887	POLR2A	ENST00000617998	protein_coding
106431	ENSG00000181227	37.8121050223134	0.242997061175918	0.238220783026736	1.02004979619535	0.307704844807225	0.626712300594778	RP4-682C21.2	ENST00000444241	processed_pseudogene
106432	ENSG00000181240	3.66725928823787	1.61424557776111	1.00057351500985	1.61332031434514	0.106674935339257	0.36359040691471	SLC25A41	ENST00000597558	nonsense_mediated_decay
106435	ENSG00000181260	8.00958233706839	-0.137476008564702	0.476522263227014	-0.288498605781214	0.772965097591811	0.918304219426265	MTHFD2P7	ENST00000483867	processed_pseudogene
106436	ENSG00000181264	355.336264448851	0.497385448039021	0.223583760773811	2.22460453441519	0.0261077979757917	0.165395514031561	TMEM136	ENST00000375095	protein_coding
106441	ENSG00000181274	359.979453916161	0.0819527261655659	0.311938057383418	0.262721153209061	0.792765511458495	0.926784203661537	FRAT2	ENST00000371019	protein_coding
106442	ENSG00000181284	94.9219473983342	1.07766897376648	0.552627916164005	1.95008059174241	0.051166514115632	0.242733491661236	TMEM102	ENST00000323206	protein_coding
106444	ENSG00000181315	330.312533768459	-0.160371068682019	0.166980218302512	-0.960419565337253	0.336844094974779	0.65163778970303	ZNF322	ENST00000415922	protein_coding
106452	ENSG00000181323	14.5693417914252	-0.162475533619972	0.545455814963042	-0.29787111836177	0.765801532090636	0.915392998866046	SPEM1	ENST00000323675	protein_coding
106453	ENSG00000181350	210.342060202305	0.632597436882859	0.414976038716964	1.5244191901748	0.127404029325365	0.399109256723306	LRRC75A	ENST00000409887	retained_intron
106456	ENSG00000181359	45.7122407372657	-0.165590723496288	0.239218716317109	-0.692214748267358	0.488802478210897	0.766112879477916	HSP90AA6P	ENST00000325407	processed_transcript
106458	ENSG00000181374	27.7931888807419	-4.17182609768538	2.45490273307157	-1.69938549559786	0.0892465730494531	0.331416596864073	CCL13	ENST00000225844	protein_coding
106460	ENSG00000181378	2.71173248855969	-1.33876637077178	1.19977404319828	-1.11584875365613	0.264486880803169	0.583627889382344	CFAP65	ENST00000341552	protein_coding
106473	ENSG00000181381	3427.72854791595	0.316332300740149	0.68549672056637	0.461464353146416	0.644465490549354	0.859100970548287	DDX60L	ENST00000510590	retained_intron
106489	ENSG00000181392	11.6942778010465	0.260476877055486	0.390108223203128	0.667704143523929	0.504322464561191	0.777146531219093	SYNE4	ENST00000505054	retained_intron
106496	ENSG00000181396	1881.40600955955	0.0799563787252374	0.156265808744242	0.511669055232042	0.60888264688124	0.840984972386491	OGFOD3	ENST00000313056	protein_coding
106508	ENSG00000181404	232.550427135497	0.236869058987095	0.331197779038214	0.715189152762298	0.474492170793982	0.755668656841631	WASH1	ENST00000442898	protein_coding
106509	ENSG00000181409	16.434876398559	0.00494617143183764	0.546447943129902	0.0090514961105121	0.992778049616619	0.999627708401254	AATK	ENST00000326724	protein_coding
106519	ENSG00000181418	51.4179702861233	0.466747635830855	0.476054965731304	0.98044904355498	0.326864511004944	0.643440670670726	DDN	ENST00000421952	protein_coding
106520	ENSG00000181444	11.3878716047159	0.132639894259308	0.606590799693204	0.218664533531325	0.82691137852255	0.942135568063799	ZNF467	ENST00000484747	protein_coding
106522	ENSG00000181450	256.341202860383	0.224269161007351	0.259489676423222	0.864270070773733	0.387439547426093	0.692536924503569	ZNF678	ENST00000343776	protein_coding
106527	ENSG00000181458	393.390247298694	0.48046772372848	0.76048799074542	0.631788706166855	0.527524954451321	0.792152709573932	TMEM45A	ENST00000323523	protein_coding
106534	ENSG00000181467	3208.05919026367	-0.123594622941764	0.177961125209898	-0.694503492242979	0.487366511506458	0.764931712675869	RAP2B	ENST00000323534	protein_coding
106535	ENSG00000181472	2496.83892373843	-0.195634126531269	0.115011142138917	-1.70100151074903	0.0889427035005909	0.330618895207718	ZBTB2	ENST00000325144	protein_coding
106536	ENSG00000181481	462.300068197216	0.457372986902192	0.145828571660206	3.13637431742741	0.00171050733808984	0.0284608313005916	RNF135	ENST00000582674	processed_transcript
106543	ENSG00000181513	181.360787858041	0.453396616597305	0.321091140890436	1.41204959856558	0.157935357648547	0.446259690629215	ACBD4	ENST00000587976	processed_transcript
106559	ENSG00000181523	2680.95201970999	0.298890669770444	0.175897465115366	1.69923238845091	0.0892754060675486	0.331416596864073	SGSH	ENST00000575484	processed_transcript
106576	ENSG00000181524	246.972178344557	-0.128858076013214	0.136278123348367	-0.945552175559498	0.34437704681742	0.657869631080622	RPL24P4	ENST00000326586	processed_pseudogene
106577	ENSG00000181544	470.095566416369	0.0777407643999573	0.158886597754194	0.48928459353272	0.624640226848958	0.849260068559284	FANCB	ENST00000324138	protein_coding
106581	ENSG00000181555	6018.18683545206	-0.0262054241681471	0.088264275011158	-0.296897291286133	0.766544924224242	0.915784512425608	SETD2	ENST00000431180	nonsense_mediated_decay
106589	ENSG00000181588	5010.00687809227	-0.34226941713884	0.211842083825597	-1.61568188415584	0.106163109723978	0.362711313736964	MEX3D	ENST00000402693	protein_coding
106591	ENSG00000181610	1978.27691399168	-0.0721415841358824	0.0844085877353776	-0.854671142728363	0.392733230371058	0.696857747477363	MRPS23	ENST00000313608	protein_coding
106595	ENSG00000181619	187.989630792598	0.424634674001075	0.222562254753379	1.90793661068725	0.0563994097051796	0.25550155830643	GPR135	ENST00000481661	nonsense_mediated_decay
106597	ENSG00000181634	66.039749683508	1.83157370967877	1.46109174885718	1.25356515845864	0.21000010183231	0.520800252544128	TNFSF15	ENST00000374045	protein_coding
106599	ENSG00000181638	671.511122234156	-0.0682087696308629	0.101952315457768	-0.669026194496948	0.503478768607998	0.776643165399905	ZFP41	ENST00000520584	protein_coding
106603	ENSG00000181649	2593.10252312172	-0.339698397818554	0.239345700249541	-1.41927929962554	0.15581760468	0.443798447157026	PHLDA2	ENST00000314222	protein_coding
106604	ENSG00000181652	6.65287550070765	1.22977193118748	0.601298621038401	2.04519333349501	0.040835801474276	0.214592435983775	ATG9B	ENST00000498521	processed_transcript
106615	ENSG00000181656	8.02736847899547	-1.77768467566472	0.840686744323832	-2.11456251411995	0.0344672514142664	0.193781283389732	GPR88	ENST00000315033	protein_coding
106616	ENSG00000181666	737.325077933834	-0.0305581349675311	0.18755716873059	-0.16292704338817	0.870575877777036	0.960294600725082	HKR1	ENST00000591471	protein_coding
106643	ENSG00000181690	76.7004616780312	0.156028451595108	0.823544917598076	0.189459552552611	0.849732653328137	0.952985544073801	PLAG1	ENST00000316981	protein_coding
106648	ENSG00000181704	1334.16921432237	-0.0508298985081628	0.155156755570332	-0.327603515047218	0.743211463867637	0.907011958796961	YIPF6	ENST00000462683	protein_coding
106655	ENSG00000181722	269.262869407942	0.24455059474673	0.429241599038866	0.56972715434458	0.568862769672343	0.816881165847736	ZBTB20	ENST00000357258	protein_coding
106675	ENSG00000181744	599.984437482938	-1.04598552888499	0.357783534596816	-2.92351499647323	0.00346103553043309	0.0463814575549082	C3orf58	ENST00000315691	protein_coding
106682	ENSG00000181751	2020.12875886821	-0.810662182140923	0.369407362738266	-2.19449384043625	0.0281999262804185	0.172662693947438	C5orf30	ENST00000319933	protein_coding
106685	ENSG00000181754	148.590294610796	0.681097760018194	0.651136292651292	1.04601412592885	0.295554510558284	0.615418786438537	AMIGO1	ENST00000369864	protein_coding
106687	ENSG00000181773	180.246804876038	0.210271763348381	0.341699445601341	0.615370513634677	0.538310059704722	0.799034264142914	GPR3	ENST00000374024	protein_coding
106688	ENSG00000181781	4.34781669412634	0.670464439656941	0.700489073443502	0.95713761295524	0.338497801096244	0.65280750255721	ODF3L2	ENST00000382696	protein_coding
106691	ENSG00000181786	0.865576804233299	-0.0177792844448169	12.3624442665081	-0.00143816902721931	0.998852507532922	0.999627708401254	ACTL9	ENST00000324436	protein_coding
106693	ENSG00000181788	2023.93327835385	-0.00255037307443014	0.176066601952072	-0.0144852745844688	0.988442827211933	0.999627708401254	SIAH2	ENST00000312960	protein_coding
106696	ENSG00000181789	11648.5487764532	-0.00301249524589688	0.145097605072169	-0.020761853680483	0.98343562752798	0.999627708401254	COPG1	ENST00000314797	protein_coding
106706	ENSG00000181798	16.4440877579519	-0.0379531198599657	0.406147425952683	-0.0934466586140259	0.925548724439626	0.979288455610888	LINC00471	ENST00000313064	lincRNA
106707	ENSG00000181804	38.2604387273557	-2.92735023276186	0.615285955061795	-4.75770689819802	1.95804525909589e-06	0.000180795646799094	SLC9A9	ENST00000316549	protein_coding
106712	ENSG00000181817	1612.30507034794	-0.132486129874609	0.145221205440747	-0.912305675142371	0.361607827679288	0.671066540782855	10,00 LSM	ENST00000476041	processed_transcript
106715	ENSG00000181819	20.5533310524225	-0.389644778978202	0.305227117121733	-1.27657326993919	0.201752943814592	0.509247435902026	KCTD9P2	ENST00000512203	processed_pseudogene
106716	ENSG00000181826	557.438280943212	-0.479835640049962	0.181031659822092	-2.6505620095486	0.00803579746269437	0.0793401315339177	RELL1	ENST00000314117	protein_coding
106719	ENSG00000181827	1668.45320013994	0.106840364561636	0.136994942022505	0.77988546864807	0.435458292488501	0.728778662356874	RFX7	ENST00000559847	nonsense_mediated_decay
106722	ENSG00000181830	1692.53813667721	-0.246304570396632	0.248504432253579	-0.991147595087148	0.321613515329244	0.639063766142668	SLC35C1	ENST00000442528	protein_coding
106726	ENSG00000181852	2295.01519104039	0.272758048689562	0.122573141982187	2.22526765879267	0.0260632751955674	0.165210755025762	RNF41	ENST00000345093	protein_coding
106738	ENSG00000181856	5.14938058621051	1.63424868430566	0.700472599830727	2.33306582541642	0.0196446907622781	0.14083168179262	SLC2A4	ENST00000317370	protein_coding
106743	ENSG00000181873	801.915782019494	-0.0283635316104804	0.182969993333601	-0.155017394348189	0.876807604362443	0.962234176711569	IBA57	ENST00000366711	protein_coding
106746	ENSG00000181885	12.3043916239382	-0.239954270638345	0.452178059364463	-0.530663232478818	0.595652169050064	0.833798235351599	CLDN7	ENST00000360325	protein_coding
106754	ENSG00000181894	360.015971716422	-0.447526032000004	0.163144040425575	-2.74313441565254	0.00608557691963525	0.0667281681807116	ZNF329	ENST00000597186	protein_coding
106759	ENSG00000181896	500.498421291871	-0.122741841903405	0.111239899255901	-1.10339763631972	0.269854522709776	0.589525812507933	ZNF101	ENST00000541458	protein_coding
106767	ENSG00000181904	2096.62044525781	0.0169597273857228	0.213304087922446	0.0795096219247756	0.936627278654702	0.983611980562877	C5orf24	ENST00000338051	protein_coding
106773	ENSG00000181915	2068.75962555258	-0.130583350608292	0.134338426832481	-0.972047638842222	0.331026849343775	0.647265156840977	ADO	ENST00000373783	protein_coding
106774	ENSG00000181924	2583.26662093039	-0.0475488989907173	0.0973058221519029	-0.488654203203683	0.625086531724491	0.849297202745561	COA4	ENST00000355693	protein_coding
106780	ENSG00000181929	2554.18307190245	0.134545837701103	0.106148373545232	1.26752613542186	0.204967224552604	0.513887060834953	PRKAG1	ENST00000548362	protein_coding
106800	ENSG00000181938	1420.72548053689	-0.0966478569956597	0.141685293505498	-0.682130478078938	0.495156450111916	0.771159393927013	GINS3	ENST00000567400	processed_transcript
106810	ENSG00000181982	437.906750172778	-0.50374383107843	0.235033923402986	-2.14328137736405	0.0320905112602139	0.186089096047738	CCDC149	ENST00000504487	protein_coding
106818	ENSG00000181991	2492.64495827361	0.0364844656458535	0.0864944015330946	0.421813030660647	0.673161493716439	0.874469492307563	MRPS11	ENST00000560708	nonsense_mediated_decay
106829	ENSG00000182004	2653.24892976008	-0.0931126938692005	0.125970820458441	-0.739160811450931	0.459809354035181	0.7463099541843	SNRPE	ENST00000483099	processed_transcript
106835	ENSG00000182010	231.74134664767	0.245002907212926	0.628332154001156	0.389925783127239	0.696591427787209	0.885158309027565	RTKN2	ENST00000315289	protein_coding
106838	ENSG00000182013	317.668530607397	1.12444554044162	1.11760546830313	1.00612029229677	0.314357708417787	0.632123725479042	PNMAL1	ENST00000438932	protein_coding
106841	ENSG00000182022	1096.74866266327	-1.47375716310696	1.15154559005433	-1.27980791714676	0.200612698766129	0.508121215122968	CHST15	ENST00000346248	protein_coding
106846	ENSG00000182050	2.39760176862032	-0.0169933422565943	2.79016212761056	-0.00609044975861208	0.995140554211649	0.999627708401254	MGAT4C	ENST00000611864	protein_coding
106857	ENSG00000182054	3449.78024873765	0.643101392964454	0.214566855158293	2.99720752531894	0.00272465164750397	0.0394071200180573	IDH2	ENST00000330062	protein_coding
106861	ENSG00000182057	38.3978247893113	-0.386823834093129	0.272574025108231	-1.41915149082725	0.155854854900448	0.443818860675446	OGFRP1	ENST00000332965	lincRNA
106864	ENSG00000182087	9261.918024852	-0.0355463307484086	0.0911120829787483	-0.390138493010852	0.696434140293659	0.885054291114524	TMEM259	ENST00000593068	nonsense_mediated_decay
106876	ENSG00000182093	657.135676989006	0.409502622710871	0.218937660713589	1.87040740901391	0.0614272638922117	0.267573629353521	WRB	ENST00000333781	protein_coding
106890	ENSG00000182095	15526.3332011672	-0.224154439561818	0.149084901343927	-1.50353548576131	0.132701013309105	0.408536736898097	TNRC18	ENST00000399537	protein_coding
106900	ENSG00000182107	15.1286283404088	-0.348058498139155	1.22190512250658	-0.284849037562883	0.775759801213477	0.919604166580341	TMEM30B	ENST00000555868	protein_coding
106903	ENSG00000182108	1436.64026272746	-0.173351934103171	0.127906538306696	-1.35530158503317	0.175321490224879	0.47195606481358	DEXI	ENST00000469379	protein_coding
106906	ENSG00000182109	35.1514389712175	0.615043132832796	0.459632319944603	1.33811985394526	0.18085736970264	0.480565943644055	RP11-69E11.4	ENST00000441741	antisense
106913	ENSG00000182117	3042.82343705835	0.093344676797069	0.0955608736031877	0.976808533424241	0.328663950615229	0.644874596099458	NOP10	ENST00000328848	protein_coding
106915	ENSG00000182118	53.9669288253033	-3.15301276275695	1.01448752392378	-3.10798574492262	0.00188367153604359	0.0304701574634901	FAM89A	ENST00000366654	protein_coding
106919	ENSG00000182134	207.802263061468	-0.0356692190480269	0.496402287784775	-0.071855468690934	0.942716929230286	0.985896268197427	TDRKH	ENST00000525790	nonsense_mediated_decay
106934	ENSG00000182141	257.850483840515	0.0556348609306252	0.199390052323492	0.279025258694264	0.780225440627678	0.921641672968881	ZNF708	ENST00000356929	protein_coding
106938	ENSG00000182149	4461.38621624847	-0.104168273126384	0.0807124472991921	-1.29060977100898	0.196839026124222	0.502944751548279	IST1	ENST00000568581	protein_coding
106965	ENSG00000182150	1377.967974526	0.115127190712236	0.167089991749182	0.689013085146675	0.490815033158286	0.767676817402207	ERCC6L2	ENST00000288985	protein_coding
106973	ENSG00000182154	2551.59031506085	-0.0445142848239957	0.158679796333767	-0.280529001501643	0.779071678354497	0.921285554230673	MRPL41	ENST00000371443	protein_coding
106974	ENSG00000182158	15467.338755467	-0.214604519517203	0.247525795518704	-0.86699860540792	0.385942773812904	0.691402155359508	CREB3L2	ENST00000330387	protein_coding
106982	ENSG00000182165	58.7361110805037	0.336623456188471	0.312743968736372	1.07635474969696	0.281768631509979	0.602342044744207	TP53TG1	ENST00000359941	lincRNA
106989	ENSG00000182173	1030.55620938271	0.125289631660662	0.168406669276583	0.74397072395567	0.456894186728491	0.744442562844937	TSEN54	ENST00000434205	protein_coding
107000	ENSG00000182175	37.4276868351984	0.717590714161286	0.723049280810806	0.99245062986108	0.320977751491038	0.638842420310266	RGMA	ENST00000329082	protein_coding
107012	ENSG00000182179	2077.93140530293	0.0971301677969256	0.694402302651429	0.139875929883951	0.888758019469968	0.967403998526531	UBA7	ENST00000333486	protein_coding
107024	ENSG00000182180	4693.59086329862	-0.122437780213726	0.0523140916136164	-2.34043594062632	0.0192612423800866	0.139242731372709	MRPS16	ENST00000479005	processed_transcript
107029	ENSG00000182185	194.675727115151	0.00776277893604336	0.244379386341466	0.0317652771465618	0.974659237477014	0.997897436590704	RAD51B	ENST00000479335	nonsense_mediated_decay
107053	ENSG00000182195	1277.2183315897	-0.108723415047973	0.312028145766827	-0.348441050985252	0.72750897755518	0.900028401633102	LDOC1	ENST00000370526	protein_coding
107055	ENSG00000182196	42.8268524346608	0.0378905694501322	0.264144687666327	0.143446267213961	0.885937744816705	0.965748114287724	ARL6IP4	ENST00000543566	protein_coding
107075	ENSG00000182197	19006.5399764695	-0.255266155592701	0.183690189607225	-1.38965589909033	0.164633392579203	0.456492177851394	EXT1	ENST00000378204	protein_coding
107078	ENSG00000182199	10399.3910182121	0.0722619678738698	0.144929840463468	0.498599650995163	0.618061451066129	0.846239338781397	SHMT2	ENST00000328923	protein_coding
107113	ENSG00000182208	1204.39598144556	-0.0448027263755161	0.083484838780549	-0.53665703892998	0.591504536570994	0.830491979363595	MOB2	ENST00000531976	retained_intron
107120	ENSG00000182218	391.27801596765	0.408627733287935	0.553798726781001	0.737863258846976	0.460597547646404	0.74695832732875	HHIPL1	ENST00000330710	protein_coding
107122	ENSG00000182220	3444.8142232342	0.028154339852862	0.106610469308074	0.26408606992906	0.791713597566124	0.926125747370638	ATP6AP2	ENST00000436783	protein_coding
107155	ENSG00000182224	254.214892296923	0.431503223232582	0.126555820097849	3.40958813983391	0.000650610508903812	0.0144599529840461	CYB5D1	ENST00000571846	protein_coding
107161	ENSG00000182240	879.346292762958	-2.28004908613245	0.864430324202218	-2.63763200144176	0.00834871258951635	0.0812988172090367	BACE2	ENST00000330333	protein_coding
107171	ENSG00000182247	1168.57502924788	-0.127890097497675	0.173944431930303	-0.735235362687083	0.462196165890965	0.747659038798443	UBE2E2	ENST00000425792	protein_coding
107178	ENSG00000182253	594.58307138228	0.659377670767229	0.396971717112262	1.66101926747784	0.0967095771126755	0.344871513675137	SYNM	ENST00000560674	protein_coding
107182	ENSG00000182255	32.8691728761788	2.6264202540379	3.30665949650216	0.794282041079879	0.427031256600365	0.722430640441948	KCNA4	ENST00000328224	protein_coding
107184	ENSG00000182257	31.7306734628746	-0.0883400469181547	0.323158652586075	-0.273364324956841	0.784573173290713	0.923278394150907	PRR34	ENST00000396008	protein_coding
107185	ENSG00000182261	154.365724763336	0.671476969979458	0.734633663837494	0.914029676331295	0.360701252313882	0.670422699996014	NLRP10	ENST00000328600	protein_coding
107187	ENSG00000182263	161.174345715043	0.717833991141933	0.417164971388844	1.72074368744837	0.0852973450063858	0.322171186879808	FIGN	ENST00000409634	protein_coding
107190	ENSG00000182272	820.883685054413	0.0621757308457795	0.501606098921187	0.123953299171405	0.901352251669755	0.971660033585368	B4GALNT4	ENST00000530717	retained_intron
107195	ENSG00000182287	2772.8203545803	-0.374426695047135	0.523005260173809	-0.715913822592727	0.47404456280904	0.755433584415672	AP1S2	ENST00000329235	protein_coding
107201	ENSG00000182307	3428.79702773127	-0.357063711027123	0.181426915557109	-1.96808566099845	0.0490581824043947	0.236645232342634	C8orf33	ENST00000331434	protein_coding
107206	ENSG00000182308	9.28281326502544	0.598989290044875	0.524957393978554	1.14102458011925	0.253859694350931	0.57266828816881	DCAF4L1	ENST00000333141	protein_coding
107207	ENSG00000182310	233.41237438187	0.99643214269064	0.325486098309816	3.06136620846455	0.00220329434762031	0.0340529271513674	SPACA6	ENST00000576093	retained_intron
107220	ENSG00000182318	332.299822738127	0.149875341754429	0.18803910373005	0.797043480751703	0.425425779325045	0.721132226315712	ZSCAN22	ENST00000329665	protein_coding
107221	ENSG00000182324	139.493374100497	-0.174252030310666	0.23534256002477	-0.740418691342211	0.459045980756893	0.745968770950848	KCNJ14	ENST00000342291	protein_coding
107223	ENSG00000182325	1450.77047611625	-0.485270264376945	0.236158060910799	-2.05485369631418	0.0398931379734462	0.211290243811108	FBXL6	ENST00000524492	retained_intron
107232	ENSG00000182326	3393.71080865876	-0.51164154982472	0.284756184789149	-1.79677063099989	0.0723720406422002	0.293222614383483	C1S	ENST00000406697	protein_coding
107253	ENSG00000182329	5.23418923223891	2.39865606024817	1.18501096998827	2.02416359088381	0.0429533224067907	0.220390598201692	KIAA2012	ENST00000459709	protein_coding
107257	ENSG00000182359	29.7340864253048	0.158982003391628	0.434789388373317	0.365652906080412	0.714624091497921	0.893238595426811	KBTBD3	ENST00000534815	protein_coding
107264	ENSG00000182362	435.096837895953	0.0553169931417329	0.118144850664002	0.468213323143905	0.639632045437265	0.856105750002322	YBEY	ENST00000397701	protein_coding
107272	ENSG00000182372	437.712716332616	1.07832068520945	0.276946031320909	3.89361306268351	9.87621392104938e-05	0.00376065250083994	CLN8	ENST00000524258	protein_coding
107287	ENSG00000182378	1127.37486486508	0.625761861766624	0.440417444405556	1.42083804743755	0.155363846902721	0.443294760631511	PLCXD1	ENST00000399012	protein_coding
107298	ENSG00000182379	304.980424900405	0.556241943699119	0.584859513133535	0.95106932726273	0.341569184057395	0.654733132618456	NXPH4	ENST00000349394	protein_coding
107301	ENSG00000182383	27.8614551285428	0.238296741961696	0.267577848976579	0.890569764549358	0.373160025835158	0.680647917414513	RPL27AP5	ENST00000469428	processed_pseudogene
107302	ENSG00000182389	8.77000789335159	4.00656086484543	1.45565907258476	2.75240332046371	0.00591596114547528	0.0654038993236152	CACNB4	ENST00000539935	protein_coding
107376	ENSG00000182393	16.5795425785451	-0.0169705004418138	2.2238183245119	-0.00763124408804333	0.993911207260196	0.999627708401254	IFNL1	ENST00000333625	protein_coding
107377	ENSG00000182397	17.7561998370533	0.0839781443339643	0.625596573135522	0.134236899529455	0.893215248345902	0.969001656860481	DNM1P46	ENST00000341853	processed_transcript
107382	ENSG00000182400	1337.61565006725	0.0886972760494409	0.109123520644171	0.81281538137561	0.416323915406639	0.714759513007484	TRAPPC6B	ENST00000469361	retained_intron
107389	ENSG00000182405	138.41389915482	0.51299683018262	0.174754058057855	2.93553600919976	0.00332971962384442	0.045253056214396	PGBD4	ENST00000397766	protein_coding
107390	ENSG00000182446	13046.4253013067	0.0332279871829357	0.0651016355883019	0.510401726203426	0.609770047778742	0.841528822112506	NPLOC4	ENST00000331134	protein_coding
107411	ENSG00000182459	5.96178083432004	2.04058002354216	0.615380652538627	3.3159638918191	0.000913276279927591	0.0183972152494028	TEX19	ENST00000333437	protein_coding
107412	ENSG00000182463	109.000839378463	0.956356121567805	1.35158329026356	0.707582084254175	0.479204821768118	0.759160148602631	TSHZ2	ENST00000371497	protein_coding
107417	ENSG00000182472	25.5746633536204	-1.19302186928878	0.521193084640215	-2.28902091076733	0.0220781374535606	0.151270397826721	CAPN12	ENST00000594552	nonsense_mediated_decay
107429	ENSG00000182473	9349.0648822781	-0.0979832388080041	0.132102084474251	-0.741723638941537	0.458254794393634	0.745638931370199	EXOC7	ENST00000591724	processed_transcript
107450	ENSG00000182481	21393.4861283177	-0.188260038386412	0.0847833738898318	-2.22048297619104	0.0263860000247021	0.166130642239228	KPNA2	ENST00000330459	protein_coding
107457	ENSG00000182484	433.145000669177	0.0951016528095418	0.286570468702484	0.331861315787831	0.739993982047626	0.905799229842394	WASH6P	ENST00000476066	processed_transcript
107472	ENSG00000182492	12557.8828239804	2.00475933216795	0.708888484522511	2.82803201905346	0.00468351219032883	0.0559163094306159	BGN	ENST00000331595	protein_coding
107477	ENSG00000182504	1319.57130410807	-0.108323786348098	0.115297530352011	-0.93951523521257	0.347466273834923	0.660311758262038	CEP97	ENST00000341893	protein_coding
107483	ENSG00000182508	4.20349402757847	0.108785547190423	0.768926006771637	0.141477263393864	0.887492920550887	0.966809595054524	LHFPL1	ENST00000371968	protein_coding
107485	ENSG00000182511	446.743107189031	0.382260130876469	0.510016989047748	0.749504700990818	0.453553066298472	0.741720783418605	FES	ENST00000416779	protein_coding
107502	ENSG00000182512	2481.61943613864	-0.0424972177352296	0.113883490498731	-0.373163990224758	0.709026395231371	0.890124343709232	GLRX5	ENST00000553672	processed_transcript
107505	ENSG00000182518	416.809051173927	-0.214597798191196	0.131007773241392	-1.638053932844	0.10141044362525	0.354280455789371	FAM104B	ENST00000358460	protein_coding
107512	ENSG00000182534	7793.15731449395	-0.101031467281004	0.13497459002245	-0.748522127492295	0.454145283363123	0.742043109764884	MXRA7	ENST00000355797	protein_coding
107519	ENSG00000182541	1795.2936600129	0.181893664329904	0.181822507678592	1.00039135227107	0.317121153337181	0.634714344859625	LIMK2	ENST00000462625	retained_intron
107528	ENSG00000182544	1622.47801066899	0.0785172025471756	0.124593622522957	0.6301863687502	0.528572656661948	0.793006425064516	MFSD5	ENST00000546655	processed_transcript
107533	ENSG00000182551	5020.47244551528	0.233587755024011	0.188278592000872	1.24064957434422	0.214735229875865	0.52593507918367	ADI1	ENST00000382093	protein_coding
107536	ENSG00000182552	1196.80627348547	0.0235269128579294	0.141102912244703	0.166735841831022	0.867577902577966	0.959297411103609	RWDD4	ENST00000326397	protein_coding
107543	ENSG00000182568	106.967209352685	-1.92835865859821	1.35966371140545	-1.41826147334985	0.156114440299617	0.444028275912047	SATB1	ENST00000338745	protein_coding
107561	ENSG00000182575	34.5868012689693	0.168273042196815	0.569219589883836	0.295620609668679	0.767519832515934	0.915822297112106	NXPH3	ENST00000328741	protein_coding
107564	ENSG00000182578	22.8508804442992	0.549952165159808	0.859813015287063	0.639618330243811	0.522420762557864	0.7881284885591	CSF1R	ENST00000504875	nonsense_mediated_decay
107573	ENSG00000182580	459.528160249287	0.116521793258704	0.367725342734517	0.31687180544102	0.751340876431561	0.911078098046928	EPHB3	ENST00000330394	protein_coding
107576	ENSG00000182584	61.4153383786909	0.532149231297511	0.448999287582995	1.1851894780549	0.235942539177467	0.552586018033158	ACTL10	ENST00000330271	protein_coding
107577	ENSG00000182585	25.1973320754153	4.07306121959244	1.60556578897804	2.5368385696515	0.0111858521446584	0.0984666215385356	EPGN	ENST00000413830	protein_coding
107586	ENSG00000182600	29.4524463764499	0.0609082517880954	0.368643131848388	0.165222803644	0.868768617213063	0.959705853376218	C2orf82	ENST00000448993	protein_coding
107594	ENSG00000182606	6709.84925072633	-0.0697631701259017	0.247775636144621	-0.281557828733341	0.778282580190627	0.920909219569968	TRAK1	ENST00000487159	protein_coding
107604	ENSG00000182612	134.821825582435	1.17493045985184	0.497801673721329	2.3602380664344	0.0182632105982646	0.13488318325131	TSPAN10	ENST00000571914	processed_transcript
107609	ENSG00000182621	661.530833601273	0.770597189318264	0.798309222402503	0.965286592830734	0.33440128518679	0.648778902471692	PLCB1	ENST00000637919	protein_coding
107643	ENSG00000182628	4084.36128255404	-0.203089023816228	0.168585468118557	-1.20466506444913	0.228332627859226	0.543221072184385	SKA2	ENST00000330137	protein_coding
107653	ENSG00000182631	2.22738973639499	2.58053748443892	1.36222240109166	1.89435842662031	0.0581774506736163	0.259997854963062	RXFP3	ENST00000330120	protein_coding
107654	ENSG00000182632	10.409654911535	-0.229478253095206	0.814182895042616	-0.281850987649642	0.778057772619757	0.920744495057286	CCNYL2	ENST00000637719	processed_transcript
107657	ENSG00000182636	1029.95078643595	0.506137871680773	0.67410863209885	0.750825382705607	0.452757751385286	0.741014093822977	NDN	ENST00000331837	protein_coding
107658	ENSG00000182648	109.1396961225	-0.163692764851227	0.314127112935977	-0.521103585492123	0.602294613348663	0.83774033036833	LINC01006	ENST00000425712	lincRNA
107666	ENSG00000182667	1172.61270124641	-0.867881290478586	0.479607926050206	-1.80956411130648	0.0703634096189592	0.288782601019132	NTM	ENST00000374791	protein_coding
107688	ENSG00000182670	8402.95718976895	0.198017953444016	0.189560032777728	1.0446186917271	0.296199237163563	0.615952875692806	TTC3	ENST00000492275	processed_transcript
107713	ENSG00000182685	169.526094100299	0.266648150129989	0.163247380490584	1.63339925779311	0.102385053042936	0.35570438585597	BRICD5	ENST00000328540	protein_coding
107717	ENSG00000182687	13.4701980716818	1.32991113802064	0.535728843548512	2.48243333177974	0.0130488482953296	0.109022494068241	GALR2	ENST00000329003	protein_coding
107718	ENSG00000182700	93.8353310402209	0.491786176347966	0.246902459623496	1.99182372301149	0.0463904023966341	0.229892475834514	IGIP	ENST00000333305	protein_coding
107719	ENSG00000182704	3096.93009531439	0.639233848007241	0.382449638328254	1.67141966927052	0.0946388135006329	0.340655243676141	TSKU	ENST00000533752	protein_coding
107724	ENSG00000182718	57608.1398380079	-0.305825882413188	0.0882218119527912	-3.46655634977028	0.000527171221895261	0.012422301936314	ANXA2	ENST00000396024	protein_coding
107762	ENSG00000182722	5.94370248675318	-0.162837393844404	0.569917882040673	-0.285720801146546	0.775091971552048	0.919308047630562	SEPHS1P1	ENST00000426891	processed_pseudogene
107763	ENSG00000182742	751.369008189046	1.3462751972607	0.742977654135954	1.81199958002284	0.0699862613967278	0.287725933976154	HOXB4	ENST00000332503	protein_coding
107764	ENSG00000182749	884.045210739291	0.12395889184571	0.164713941524403	0.752570733833998	0.451707909715766	0.740429146104313	PAQR7	ENST00000374296	protein_coding
107765	ENSG00000182752	932.00014690048	-0.0803038981177549	0.46180578292482	-0.17389106218886	0.861951076956697	0.957147917478701	PAPPA	ENST00000328252	protein_coding
107768	ENSG00000182759	7.64608833146766	1.97773698322832	0.809406535369382	2.44344083820098	0.0145479546257302	0.116806399535638	MAFA	ENST00000528185	processed_transcript
107770	ENSG00000182768	2824.2692731676	0.333698704510584	0.124652853313458	2.67702419672215	0.00742792704113502	0.0757366930630231	NGRN	ENST00000331497	processed_transcript
107773	ENSG00000182774	9503.07656526917	-0.16846734832792	0.0981266561797727	-1.71683571912692	0.0860091925582294	0.323779837042475	RPS17	ENST00000330244	protein_coding
107783	ENSG00000182782	11.4076025917363	-0.738268798514412	1.97091012556091	-0.374582680833457	0.707970855447706	0.889833790039256	HCAR2	ENST00000328880	protein_coding
107784	ENSG00000182791	14.7283249080317	0.578187908417763	0.373582812101644	1.54768337752233	0.121698546086909	0.389616446505023	CCDC87	ENST00000333861	protein_coding
107785	ENSG00000182795	6.73548716810081	0.396188439004957	0.724292306245085	0.547000755894948	0.584378212809855	0.826038953376558	C1orf116	ENST00000359470	protein_coding
107787	ENSG00000182796	245.606515900917	0.64238459050746	0.175614889922742	3.65791642605056	0.000254273924629503	0.00751492189064871	TMEM198B	ENST00000478241	processed_transcript
107802	ENSG00000182798	12.4620618258415	-0.761470181625044	1.61425422300574	-0.471716394340408	0.637129233603868	0.854563487017059	MAGEB17	ENST00000400004	protein_coding
107804	ENSG00000182809	2282.28430870815	1.12085884359467	0.616766387709689	1.8173150579053	0.0691688856062911	0.285845087356663	CRIP2	ENST00000483017	protein_coding
107815	ENSG00000182810	1045.62432415302	-0.0764825049336114	0.132096082949317	-0.578991467619495	0.562594930419241	0.812413156122819	DDX28	ENST00000332395	protein_coding
107816	ENSG00000182827	3203.17567346121	0.0770503096219743	0.168275458936706	0.457882035258365	0.647037194123345	0.859861728295424	ACBD3	ENST00000366812	protein_coding
107818	ENSG00000182831	3398.60550786317	0.0879629638130167	0.144389606061402	0.609205649994017	0.542388135783842	0.800669383689574	C16orf72	ENST00000327827	protein_coding
107820	ENSG00000182836	14.6470997798883	-3.8751884817237	2.27827455934894	-1.70093128847083	0.0889558904929364	0.330618895207718	PLCXD3	ENST00000377801	protein_coding
107822	ENSG00000182841	874.523262184432	-0.0579843023281558	0.2414156184905	-0.240184552642925	0.810187188432151	0.934854769210475	RRP7BP	ENST00000357802	processed_transcript
107827	ENSG00000182853	14.7888982594195	1.55171317693717	0.555197035464219	2.794887360376	0.00519178010903733	0.0600563334109833	VMO1	ENST00000441199	protein_coding
107831	ENSG00000182858	1226.91413407643	0.698436237211576	0.109220900776438	6.39471229633227	1.6084992593534e-10	6.92105061314581e-08	ALG12	ENST00000330817	protein_coding
107834	ENSG00000182870	3.09829769499172	2.88182745019889	0.938566171609435	3.0704574033999	0.00213731171221086	0.033272159317297	GALNT9	ENST00000397325	protein_coding
107844	ENSG00000182871	3337.57325655898	0.166833030986649	0.586173431110481	0.28461377150887	0.775940059307099	0.919604166580341	COL18A1	ENST00000400337	protein_coding
107851	ENSG00000182872	6516.89062397736	-0.193294571741869	0.0949236140431449	-2.03631702912209	0.041718530925706	0.216859539092469	RBM10	ENST00000377604	protein_coding
107857	ENSG00000182873	98.9445855184051	0.303104494721814	0.205254883372434	1.47672245230742	0.139750051113239	0.419155159630525	RP11-181G12.2	ENST00000333854	antisense
107859	ENSG00000182890	100.033301874368	0.0959170153714239	0.178172466921614	0.5383380329668	0.590343698673171	0.829506307468587	GLUD2	ENST00000328078	protein_coding
107860	ENSG00000182899	9403.76550419974	-0.210498633595531	0.0966798472463352	-2.17727519841019	0.0294600405259378	0.177003231871601	RPL35A	ENST00000464167	protein_coding
107869	ENSG00000182901	34.7942871716676	1.02511576228049	0.889327261007639	1.15268676360938	0.249038976278568	0.567784715021754	RGS7	ENST00000440928	protein_coding
107874	ENSG00000182903	802.112664878625	0.201251790460399	0.149179615442165	1.34905690609199	0.17731868856591	0.474867519852379	ZNF721	ENST00000515578	nonsense_mediated_decay
107880	ENSG00000182912	7.73316921993532	3.21199169518572	1.3317366134094	2.41188209653759	0.0158704127555775	0.12330036284619	TSPEAR-AS2	ENST00000330490	antisense
107883	ENSG00000182916	148.730794222722	0.864026843514424	1.08452446673228	0.796687276330217	0.425632675317146	0.721198816789248	TCEAL7	ENST00000332431	protein_coding
107885	ENSG00000182919	174.866052577025	-0.652692291467057	0.371915594845784	-1.75494736040229	0.0792683121368463	0.308376202518085	C11orf54	ENST00000528288	protein_coding
107900	ENSG00000182923	1497.51605576981	-0.473797319634277	0.126184346936496	-3.75480264499624	0.000173478115051084	0.00569802773619699	CEP63	ENST00000332047	protein_coding
107916	ENSG00000182934	8700.86756331583	-0.064453912342191	0.150285058571104	-0.428877713826061	0.668012219527051	0.87153516621619	SRPRA	ENST00000332118	protein_coding
107923	ENSG00000182944	20793.3360248657	-0.119280605064299	0.0769423394432143	-1.55025966103268	0.12107920522281	0.388337559237602	EWSR1	ENST00000444626	protein_coding
107945	ENSG00000182950	3.79517114400958	1.27196199277155	0.708952533790283	1.79414267126072	0.072790399699986	0.294086884346573	ODF3L1	ENST00000332145	protein_coding
107946	ENSG00000182952	1831.44281496856	0.0102235359147102	0.084726134304815	0.120665671797671	0.903955850205277	0.972324678890303	HMGN4	ENST00000377575	protein_coding
107948	ENSG00000182957	893.678291837104	-1.82844209026506	0.362087076703097	-5.04973032153904	4.42434208203052e-07	5.6322660090417e-05	SPATA13	ENST00000424834	protein_coding
107960	ENSG00000182963	6733.91100817934	-0.491595336689341	0.207459552893811	-2.36959604815578	0.0178075291532549	0.133023989805936	GJC1	ENST00000587113	protein_coding
107969	ENSG00000182973	1625.17714644393	0.00872626661961317	0.108296183685711	0.0805777851317265	0.935777733642657	0.983380500146907	CNOT10	ENST00000331889	protein_coding
107988	ENSG00000182979	5733.65275370471	-0.134139638883998	0.100671587030321	-1.33244784194766	0.182713069963795	0.483147613962768	MTA1	ENST00000331320	protein_coding
108008	ENSG00000182983	82.8597459633641	0.490511836813056	0.614224654366272	0.798587020768717	0.424529916061341	0.7206356804595	ZNF662	ENST00000440367	protein_coding
108013	ENSG00000182985	226.571888811171	-2.80829465854637	1.3400549428128	-2.0956563561877	0.0361126860589057	0.198702897153784	CADM1	ENST00000545960	processed_transcript
108038	ENSG00000182986	223.674570696037	-0.266354892422581	0.335045214289787	-0.794981933967294	0.426624011202301	0.72202556458514	ZNF320	ENST00000595202	processed_transcript
108052	ENSG00000182993	37.6413216198486	1.22352912598556	0.381182159284845	3.20982788984952	0.00132814470915666	0.0237323133494987	C12orf60	ENST00000330828	protein_coding
108056	ENSG00000183010	4806.91031292891	0.106771203860977	0.356380239292695	0.299599113780508	0.764482960241464	0.91503397629013	PYCR1	ENST00000329875	protein_coding
108073	ENSG00000183011	2291.0520623439	0.538412527147503	0.201706492892978	2.66928703893124	0.00760124593015281	0.0767041298974238	NAA38	ENST00000575071	protein_coding
108080	ENSG00000183018	5.75095959945573	2.27852847502809	0.648183139336935	3.51525415696392	0.00043933331484805	0.0108674786900413	SPNS2	ENST00000329078	protein_coding
108088	ENSG00000183020	5849.1079136746	-0.222794268549888	0.125085424647694	-1.78113692444498	0.0748900848837403	0.299198753238401	AP2A2	ENST00000529818	processed_transcript
108111	ENSG00000183022	55.4067482288947	-0.142565112462472	0.18695825111174	-0.762550524594203	0.445731500333844	0.73606597314878	TPM3P8	ENST00000330554	processed_pseudogene
108112	ENSG00000183023	2289.9088293204	-0.392193849863448	0.410089128545293	-0.956362465044306	0.33888914126972	0.65303828257692	SLC8A1	ENST00000406785	protein_coding
108124	ENSG00000183032	28.617278536556	0.0673041124306357	0.646151745626505	0.104161464990515	0.917041214059048	0.976530595154608	SLC25A21	ENST00000555449	protein_coding
108129	ENSG00000183044	138.88142391764	1.30101109604832	0.988602112310638	1.31601083979833	0.188170404436995	0.490405582199577	ABAT	ENST00000268251	protein_coding
108145	ENSG00000183048	554.746546911879	-0.0604728576754888	0.163432458819981	-0.370017425621056	0.711369506669087	0.891450030029358	SLC25A10	ENST00000574129	nonsense_mediated_decay
108153	ENSG00000183049	174.967959672516	-1.36566564568325	0.42290345484084	-3.2292610288493	0.00124110557554643	0.0226089291721472	CAMK1D	ENST00000619168	protein_coding
108157	ENSG00000183054	8.4084523223308	-0.447677870083278	0.581051789716832	-0.770461218786449	0.441026351124507	0.732682696377811	RGPD6	ENST00000329516	protein_coding
108168	ENSG00000183055	4.75784404464623	1.09260328513517	0.739634021244693	1.47722150922221	0.139616269905084	0.419005558691065	FAM133CP	ENST00000332869	processed_pseudogene
108169	ENSG00000183060	269.348868960328	0.184326048461427	0.162798003694169	1.13223776876098	0.257534485354022	0.576544944631261	LYSMD4	ENST00000604213	processed_transcript
108180	ENSG00000183072	13.3608675297367	1.12899040917198	1.91084756311846	0.590832273051385	0.554632808719121	0.80826188760978	NKX2-5	ENST00000329198	protein_coding
108184	ENSG00000183077	499.224736336566	0.197312318683838	0.174251618839394	1.13234138080346	0.257490939157213	0.576544944631261	AFMID	ENST00000409257	protein_coding
108199	ENSG00000183087	16219.7922406307	-0.847299479603028	0.281707793171685	-3.00772467123991	0.00263211484792001	0.0385219856041843	GAS6	ENST00000608763	retained_intron
108204	ENSG00000183092	47.5818240079503	0.438964304883046	0.754249297495474	0.581988350987732	0.560574527405554	0.811042392912111	BEGAIN	ENST00000637646	protein_coding
108216	ENSG00000183098	1605.97223904974	-0.701627189812229	0.366381485558242	-1.91501813674669	0.0554901906719505	0.253450873413739	GPC6	ENST00000377047	protein_coding
108218	ENSG00000183111	28.2167816136697	1.10066098671914	0.628268398103731	1.7518961482723	0.0797916669944994	0.309457795055944	ARHGEF37	ENST00000505810	protein_coding
108221	ENSG00000183114	34.0475072719658	0.485244607133458	0.884804995581105	0.548419832117662	0.583403661960965	0.825646310753565	FAM43B	ENST00000332947	protein_coding
108222	ENSG00000183117	1.84513621855594	-1.45529034978309	2.06651326790134	-0.704225021144443	0.481292651281851	0.76056973992104	CSMD1	ENST00000335551	protein_coding
108240	ENSG00000183134	7.92735492403002	-1.45419256504317	0.551854502450312	-2.63510138738808	0.00841121548120298	0.0816721392808155	PTGDR2	ENST00000332539	protein_coding
108241	ENSG00000183137	1084.58858585618	-0.104493851018636	0.149038045148839	-0.701121991463873	0.483226887185303	0.761793210190562	CEP57L1	ENST00000521277	protein_coding
108265	ENSG00000183145	14.6747837867312	2.5537221170939	0.562273488462797	4.54177934669397	5.57814087647648e-06	0.000406807195988186	RIPPLY3	ENST00000485272	processed_transcript
108268	ENSG00000183150	42.6143025787198	-0.0814418739614612	0.478949022514558	-0.170042885845927	0.864976409712724	0.958342902387453	GPR19	ENST00000540510	protein_coding
108273	ENSG00000183153	17.443954860461	-1.15361280711205	0.772080718018725	-1.49416088265019	0.135133574057521	0.411793726950921	GJD3	ENST00000578689	protein_coding
108274	ENSG00000183154	8.23660827389173	-0.320400174287479	0.45351232136143	-0.706486150862776	0.479885862211098	0.75956152221904	RP11-863K10.7	ENST00000330539	antisense
108275	ENSG00000183155	937.403027380739	0.306992083812778	0.115776446405784	2.65159359561618	0.0080112905574326	0.0792436345069448	RABIF	ENST00000367262	protein_coding
108276	ENSG00000183160	1530.78946747897	0.0165909358337244	1.11244969725122	0.0149138750945049	0.988100890429258	0.999627708401254	TMEM119	ENST00000392806	protein_coding
108280	ENSG00000183161	305.326518381614	0.0813460032888344	0.133192969181007	0.610737967544567	0.541373066256044	0.800573489071559	FANCF	ENST00000327470	protein_coding
108281	ENSG00000183171	12.0128860626295	0.31488390723145	0.394346538156736	0.79849542664502	0.424583046060365	0.720669006149325	RP11-49C9.2	ENST00000332359	processed_pseudogene
108282	ENSG00000183172	585.655423513396	-0.217071275689856	0.133336439328533	-1.62799664355072	0.103525597471614	0.357503965329743	SMDT1	ENST00000422252	nonsense_mediated_decay
108285	ENSG00000183186	9.53508394144416	1.00199451913116	0.727436284803938	1.37743269075617	0.168378511599128	0.462406854549866	C2CD4C	ENST00000332235	protein_coding
108286	ENSG00000183196	43.7469420619699	0.547374789731604	0.822500017342085	0.665501250079544	0.505729944257473	0.777829140746017	CHST6	ENST00000332272	protein_coding
108288	ENSG00000183199	365.576453896965	-0.187743778440586	0.132280657601935	-1.4192836794443	0.155816328289696	0.443798447157026	HSP90AB3P	ENST00000505987	processed_pseudogene
108289	ENSG00000183207	13119.6975215894	-0.48344471221309	0.122673065101809	-3.94091980836926	8.11697605636769e-05	0.00327019893027518	RUVBL2	ENST00000595090	protein_coding
108301	ENSG00000183208	42.1319404967959	0.864691812022365	0.388812639384154	2.22392927707279	0.0261532029178292	0.165501354298243	GDPGP1	ENST00000558017	protein_coding
108306	ENSG00000183242	5.51005264181227	-4.01063547756673	2.53116518606332	-1.58450167521639	0.113079600728299	0.37491054554918	WT1-AS	ENST00000494911	antisense
108314	ENSG00000183248	4.17042236637679	0.810958890996292	0.981853210679542	0.82594718047011	0.408834055112589	0.707899868144244	PRR36	ENST00000618550	protein_coding
108316	ENSG00000183250	174.889745569003	0.224936799131791	0.342487960483542	0.656772865283248	0.511326974208287	0.781409896513503	LINC01547	ENST00000397841	lincRNA
108319	ENSG00000183255	13747.6965966127	-0.681538966842428	0.115650944467983	-5.89306875077971	3.79088588111873e-09	1.0907642532771e-06	PTTG1IP	ENST00000397887	protein_coding
108326	ENSG00000183258	4368.80801768866	-0.20396566154268	0.0818668825173646	-2.49143066488964	0.0127229796913747	0.107006327240123	DDX41	ENST00000512334	retained_intron
108345	ENSG00000183260	13.6406249573363	0.297070433302074	0.379979019069859	0.781807464078584	0.434327733807683	0.72771209429796	ABHD16B	ENST00000369916	protein_coding
108346	ENSG00000183283	6875.71020804647	-0.316468593468873	0.0909874574230879	-3.47815624737492	0.000504875539232207	0.0120153676449576	DAZAP2	ENST00000412716	protein_coding
108361	ENSG00000183287	16726.6771267319	-1.4335350554115	0.283508995461053	-5.05640060231682	4.27243387264411e-07	5.53936050913183e-05	CCBE1	ENST00000439986	protein_coding
108365	ENSG00000183291	4303.18371266628	-0.321813397402151	0.0867063317095955	-3.71153283799385	0.000206007935620102	0.00647961217387554	2015-09-01	ENST00000331835	protein_coding
108373	ENSG00000183298	188.143653550703	-0.245956623201074	0.152150593643248	-1.61653410158737	0.105978886560183	0.362318509605898	RPSAP19	ENST00000431241	processed_pseudogene
108374	ENSG00000183307	37.1747412852898	-0.762346698924472	0.38478366855059	-1.98123455134178	0.0475649761804535	0.232967338845274	CECR6	ENST00000399875	protein_coding
108376	ENSG00000183308	19.5864455557686	0.475802114710881	0.505142417065382	0.941916771660253	0.346235252671388	0.659323028446842	AC005037.3	ENST00000413848	antisense
108378	ENSG00000183309	1225.62891081151	0.0314610223936992	0.138389000319772	0.227337594180195	0.820161242364472	0.939460598883466	ZNF623	ENST00000526926	protein_coding
108381	ENSG00000183323	192.907885017422	0.385596929443328	0.48388002866195	0.796885398452176	0.425517591808018	0.721195835738246	CCDC125	ENST00000396496	protein_coding
108388	ENSG00000183337	2891.70986478455	-0.0907907399357017	0.152386267446025	-0.595793449484283	0.55131322030428	0.805696825494612	BCOR	ENST00000413905	protein_coding
108400	ENSG00000183340	554.263014564282	0.159893823467706	0.164870621085965	0.969813920846068	0.33213925263918	0.647982985822571	JRKL	ENST00000546177	processed_transcript
108402	ENSG00000183346	4.77925716399242	0.426854450774614	0.643199177566484	0.663642718558191	0.506919009249241	0.778485111301939	C10orf107	ENST00000330194	protein_coding
108404	ENSG00000183347	9.45244848824049	-0.0169780358291967	2.37615713178903	-0.00714516544468329	0.994299031316309	0.999627708401254	GBP6	ENST00000370456	protein_coding
108405	ENSG00000183354	1135.22576262852	-0.190685223256957	0.128488767497324	-1.48406142397567	0.137792625965813	0.416159356470633	KIAA2026	ENST00000436015	nonsense_mediated_decay
108411	ENSG00000183386	2799.08111394395	0.4405786239098	0.210232228878004	2.09567594017882	0.036110947576072	0.198702897153784	FHL3	ENST00000485803	processed_transcript
108416	ENSG00000183396	5.55020237938244	-0.907479978841051	0.679969587847011	-1.33458906848232	0.182010877766621	0.481883094298682	TMEM89	ENST00000330862	protein_coding
108417	ENSG00000183397	31.4907203309798	0.047441974566555	0.36887466237355	0.128612722438799	0.897664098872005	0.970872578154039	C19orf71	ENST00000329493	protein_coding
108418	ENSG00000183401	113.271865334085	0.39667402318322	0.259449763287906	1.52890493387361	0.12628801294889	0.397332598798248	CCDC159	ENST00000589186	processed_transcript
108438	ENSG00000183421	38.2961923725407	0.349130730961668	0.666071723275437	0.52416386818645	0.600164569314187	0.836482284544275	RIPK4	ENST00000332512	protein_coding
108440	ENSG00000183426	194.406626569798	0.079724243375831	0.436219945785466	0.182761572793922	0.854985101174655	0.954365202510442	NPIPA1	ENST00000472413	processed_transcript
108448	ENSG00000183431	8894.26507017138	-0.190986182361772	0.0626558926510519	-3.04817590622205	0.00230235111546865	0.0351047355763236	SF3A3	ENST00000373019	protein_coding
108456	ENSG00000183439	26.7007031092254	1.05690003334732	1.57542583150213	0.670866258641702	0.50230573287908	0.775667925435007	TRIM61	ENST00000329314	protein_coding
108457	ENSG00000183444	215.257865292536	0.62132297398598	0.257977919739393	2.4084347009761	0.0160210920334455	0.123903878064732	OR7E38P	ENST00000442908	unprocessed_pseudogene
108458	ENSG00000183454	292.819408045179	-2.54947877097164	1.64857729329815	-1.54647208919828	0.121990595724274	0.389971125767018	GRIN2A	ENST00000396573	protein_coding
108474	ENSG00000183458	485.858819782622	0.228861151418135	0.190316930836406	1.20252649310986	0.229159607949506	0.544184170758371	RP11-958N24.1	ENST00000534164	transcribed_unprocessed_pseudogene
108476	ENSG00000183474	554.735855570186	0.313862910856027	0.209342198019022	1.49928162513851	0.133800587186164	0.4099965578583	GTF2H2C	ENST00000512736	protein_coding
108491	ENSG00000183475	1068.65232706661	-0.0592923298306594	0.0774125212485716	-0.765926866537155	0.443719818881308	0.734548182780275	ASB7	ENST00000332783	protein_coding
108495	ENSG00000183479	34.2066657640838	0.229332618245931	0.298723578248043	0.767708460078457	0.442660408891023	0.733923862275082	TREX2	ENST00000393862	protein_coding
108502	ENSG00000183486	8353.5298902719	-1.14129232756679	1.13370375347256	-1.00669361292223	0.314082032411363	0.632011774507037	MX2	ENST00000330714	protein_coding
108515	ENSG00000183495	9542.14345634585	-0.0744528109164463	0.133965817669218	-0.555759761794474	0.578375096350142	0.822579614125534	EP400	ENST00000332482	protein_coding
108524	ENSG00000183496	400.430999423679	0.385452959951291	0.407782101531347	0.945242467739014	0.344535102902279	0.658113131833404	MEX3B	ENST00000329713	protein_coding
108526	ENSG00000183506	426.748041951723	0.00125283126170238	0.200753081645686	0.00624065768471505	0.995020707904557	0.999627708401254	PI4KAP2	ENST00000486209	retained_intron
108539	ENSG00000183508	48.3204641696537	-0.862569133535749	0.538932481702466	-1.60051428114135	0.109484541343404	0.369375943797603	FAM46C	ENST00000369448	protein_coding
108540	ENSG00000183513	454.632661620674	0.0614885708608707	0.148283990407243	0.414667629944407	0.678385232034334	0.877024890936629	COA5	ENST00000328709	protein_coding
108545	ENSG00000183520	3021.50411851113	-0.163586826997236	0.0866573925464832	-1.88774231707338	0.0590605523879795	0.261500046115454	UTP11	ENST00000483182	processed_transcript
108549	ENSG00000183527	3559.18543794787	-0.0866981854369056	0.0927272117873494	-0.934981045647419	0.34979806768886	0.662080398427702	PSMG1	ENST00000331573	protein_coding
108554	ENSG00000183530	2367.51829819837	0.148841227473891	0.113311398242149	1.31355918100855	0.188994592841109	0.49195761287158	PRR14L	ENST00000330495	protein_coding
108561	ENSG00000183549	16.7025314541787	4.15585065320745	1.70573701328472	2.43639589270833	0.0148344389335394	0.117970633637198	ACSM5	ENST00000575584	protein_coding
108568	ENSG00000183569	36.4460898918433	0.564770054872479	0.313317677677732	1.80254768597316	0.0714592792251733	0.291445484976375	SERHL2	ENST00000447870	protein_coding
108578	ENSG00000183570	81.1428687359632	-5.09617787109831	0.943960297163579	-5.39872056739182	6.71178163083186e-08	1.18358418037473e-05	PCBP3	ENST00000465077	processed_transcript
108599	ENSG00000183576	3588.45937243519	-0.241468291528024	0.0941778651337471	-2.56396013208731	0.0103485430659041	0.0940593812927169	SETD3	ENST00000331768	protein_coding
108608	ENSG00000183578	57.6536137882697	-0.169690776846068	0.57219953147096	-0.296558748326552	0.76680340876281	0.915822297112106	TNFAIP8L3	ENST00000327536	protein_coding
108610	ENSG00000183579	823.522838371382	-0.365442021693532	0.197450942435928	-1.85079907538104	0.064198464155391	0.273932121745157	ZNRF3	ENST00000544604	protein_coding
108613	ENSG00000183580	1840.23650670577	-0.604252681299751	0.199878830162715	-3.02309494611235	0.00250203729039112	0.0370466829081036	FBXL7	ENST00000504595	protein_coding
108616	ENSG00000183597	1107.49546956552	0.283895996502378	0.140538145852638	2.02006362599986	0.0433767882155484	0.221559406854062	TANGO2	ENST00000471707	retained_intron
108642	ENSG00000183598	9.73331399086278	-0.463099184989481	0.963755506155499	-0.480515215769633	0.630861086414379	0.852407747643546	HIST2H3D	ENST00000331491	protein_coding
108643	ENSG00000183604	62.1417585505804	-0.174976439399941	0.231047262440698	-0.757318816728467	0.448858880324142	0.738597430525201	SMG1P5	ENST00000529428	transcribed_unprocessed_pseudogene
108646	ENSG00000183605	698.484121113357	-0.0439104876437537	0.118295145881311	-0.371194331911222	0.710492794511939	0.890765849716192	SFXN4	ENST00000490417	retained_intron
108654	ENSG00000183615	88.2352100097596	0.123633421447105	0.419844520070049	0.29447430069226	0.76839549836807	0.916367003985069	FAM167B	ENST00000373582	protein_coding
108655	ENSG00000183617	2225.42377516121	-0.0656907822582449	0.137511595531899	-0.477710857794582	0.632856015234882	0.853045245944587	MRPL54	ENST00000330133	protein_coding
108657	ENSG00000183621	338.526056842211	-0.379567902005155	0.20348685239921	-1.86531904901896	0.0621366966141534	0.269302401799879	ZNF438	ENST00000609683	nonsense_mediated_decay
108666	ENSG00000183624	2493.39379236311	0.147364702431027	0.164912318767496	0.893594265924977	0.371539015445795	0.679354953110729	HMCES	ENST00000509042	protein_coding
108674	ENSG00000183628	9.77508587935168	-0.675022562197983	0.643251170901299	-1.04939189034381	0.293997789112922	0.61414754724328	DGCR6	ENST00000413981	protein_coding
108682	ENSG00000183638	13.5903540787714	0.626256086851051	0.442438648363269	1.41546424383988	0.156932424925275	0.44520641141472	RP1L1	ENST00000382483	protein_coding
108684	ENSG00000183647	376.434942220487	-0.713429410439846	0.174680882734331	-4.08418711465346	4.42313796413917e-05	0.00207771594236878	ZNF530	ENST00000597700	protein_coding
108689	ENSG00000183648	806.096462322479	0.112356926900059	0.127066475821203	0.88423737397233	0.376568087040349	0.683787298495075	NDUFB1	ENST00000553514	protein_coding
108696	ENSG00000183655	811.917137911043	-0.0843641111539903	0.20161718555973	-0.418437103562271	0.675627563500219	0.875631472689024	KLHL25	ENST00000337975	protein_coding
108699	ENSG00000183665	620.861511952058	-0.0972813019533383	0.155452351201636	-0.625794986060747	0.531449420963681	0.794763137591779	TRMT12	ENST00000328599	protein_coding
108702	ENSG00000183666	367.683333965086	-0.206204500724682	0.164913380810459	-1.25038065262685	0.21116052870503	0.522173289029887	GUSBP1	ENST00000508260	processed_transcript
108707	ENSG00000183668	73.2175021200052	-0.189057937082507	0.638509545425946	-0.296092577529734	0.767159382257013	0.915822297112106	PSG9	ENST00000595404	retained_intron
108716	ENSG00000183671	497.142510475457	0.710492446526849	0.747167917784812	0.950914017605711	0.341648025357924	0.654733132618456	GPR1	ENST00000407325	protein_coding
108726	ENSG00000183684	9463.95847660001	-0.312682860930791	0.0929162865118583	-3.36521047783034	0.000764852896006332	0.0161640915566603	ALYREF	ENST00000505490	protein_coding
108730	ENSG00000183688	8986.57984223779	0.279074704665309	0.54362070874933	0.513362902063383	0.60769749087254	0.840570753108117	FAM101B	ENST00000329099	protein_coding
108731	ENSG00000183690	4.0732842421241	-3.48455461623091	1.62133210163117	-2.14919239107473	0.0316191522014971	0.18475350269778	EFHC2	ENST00000343571	processed_transcript
108733	ENSG00000183691	718.203537736092	1.69816859076294	1.00538717732792	1.68906927505906	0.0912061550605214	0.335420379482403	NOG	ENST00000332822	protein_coding
108734	ENSG00000183696	1621.08798674119	0.0804896766607228	0.232906767930186	0.345587538636274	0.729652712324425	0.900726175888627	UPP1	ENST00000416681	protein_coding
108746	ENSG00000183715	840.291217843572	2.11392728384276	1.18721721514597	1.78057330779427	0.0749821835560001	0.299406050962372	OPCML	ENST00000331898	protein_coding
108754	ENSG00000183718	400.915069654301	0.259847428320473	0.178062601285177	1.45930378667396	0.14448151364808	0.42606117973466	TRIM52	ENST00000513146	processed_transcript
108760	ENSG00000183722	2761.76864640993	-0.117618850689678	0.179304069749115	-0.655974238924152	0.511840699521746	0.781695344421565	LHFP	ENST00000379589	protein_coding
108762	ENSG00000183723	1251.82349510273	0.131112566663919	0.221731903323496	0.591311239829267	0.554311899919873	0.808013159080977	CMTM4	ENST00000581487	retained_intron
108767	ENSG00000183726	7152.56618958187	-0.329374799899388	0.155999971242688	-2.11137731164695	0.0347398936168603	0.194279716993276	TMEM50A	ENST00000374358	protein_coding
108773	ENSG00000183735	1616.51216979566	0.267650522903521	0.115474212852858	2.3178380375242	0.0204581249955763	0.144259620175296	TBK1	ENST00000331710	protein_coding
108781	ENSG00000183741	10053.9593968532	0.119604960594145	0.158629663449412	0.753988617219052	0.450856056746188	0.739947866399553	CBX6	ENST00000407418	protein_coding
108784	ENSG00000183742	2.02154826211362	-2.02917806840154	1.81231290065726	-1.11966210010734	0.262857781416555	0.582378161832498	MACC1	ENST00000400331	protein_coding
108789	ENSG00000183751	4686.98634020939	-0.0836887019000746	0.136611123157493	-0.612605327924826	0.540137334479252	0.799815170623348	TBL3	ENST00000568546	protein_coding
108797	ENSG00000183760	21.4404554507175	-0.567426499573054	0.874170822680804	-0.649102537914658	0.516272101548868	0.784454894692389	ACP7	ENST00000601575	nonsense_mediated_decay
108801	ENSG00000183762	927.478997714289	-0.421141492923631	0.572808721371475	-0.735221858904824	0.462204388585074	0.747659038798443	KREMEN1	ENST00000400335	protein_coding
108807	ENSG00000183763	1189.40474394815	-0.123365197002133	0.0815866859085786	-1.51207510917123	0.13051475615656	0.405174655356104	TRAIP	ENST00000331456	protein_coding
108818	ENSG00000183765	722.876415103739	0.297365786707847	0.2617444868159	1.13609188229818	0.255918112066835	0.575140658170832	CHEK2	ENST00000434810	protein_coding
108842	ENSG00000183770	391.743168595521	-0.642334231213938	0.592728284924205	-1.08369087076058	0.278501884724776	0.598391046436516	FOXL2	ENST00000330315	protein_coding
108843	ENSG00000183773	8.77440618516654	-0.360421395552777	0.412367934874308	-0.874028664868512	0.382102643437232	0.688159713702177	AIFM3	ENST00000399167	protein_coding
108861	ENSG00000183775	80.1971443535389	4.17382714439381	1.16983964321919	3.56786262851221	0.000359905096387699	0.00939684252874388	KCTD16	ENST00000512467	protein_coding
108863	ENSG00000183778	13.0158589786583	0.579620549609419	0.917209269541614	0.631939262780337	0.527426566162382	0.792115542367714	B3GALT5	ENST00000380620	protein_coding
108869	ENSG00000183779	3277.9651485091	-0.526987533363428	0.275140216883234	-1.91534170952215	0.0554489396601317	0.253329472891925	ZNF703	ENST00000331569	protein_coding
108870	ENSG00000183785	9.95572013733109	0.217114417002628	0.475025884766727	0.457058076128308	0.64762930276141	0.86028011975852	TUBA8	ENST00000426208	protein_coding
108875	ENSG00000183793	122.079612436112	-0.00672325256356299	0.843502064405533	-0.0079706415043587	0.993640415542642	0.999627708401254	NPIPA5	ENST00000360151	protein_coding
108878	ENSG00000183798	46.629923203695	-1.2934037756024	0.624834090687253	-2.06999553142145	0.0384527629182169	0.206270930996489	EMILIN3	ENST00000332312	protein_coding
108879	ENSG00000183801	210.84283487806	-2.23192470459216	0.944511421762472	-2.36304681252806	0.0181253799040108	0.134372647572326	OLFML1	ENST00000530135	protein_coding
108884	ENSG00000183807	15.4750608883805	-1.56063850299653	2.77343268019023	-0.562710071942141	0.573632324695506	0.820553579354995	FAM162B	ENST00000368557	protein_coding
108885	ENSG00000183808	1167.51983802149	-0.0986388398146932	0.133174778255238	-0.740672078504575	0.45889229291914	0.745968770950848	RBM12B	ENST00000399300	protein_coding
108893	ENSG00000183813	13.977560834198	2.57969695363052	0.934423216217661	2.76073722148361	0.00576710582226683	0.0643201216486514	CCR4	ENST00000330953	protein_coding
108894	ENSG00000183814	1022.30595111574	0.0948767332591753	0.139426285004794	0.680479532649911	0.496200877146142	0.771836141343511	LIN9	ENST00000460719	protein_coding
108899	ENSG00000183826	738.409979603678	0.0260824175902632	0.137481081869236	0.189716412146591	0.84953135934305	0.952959886589831	BTBD9	ENST00000314100	protein_coding
108907	ENSG00000183828	161.423590675658	0.0849226649778096	0.408031306705487	0.208127816621448	0.835129168175828	0.945320917068399	NUDT14	ENST00000550912	processed_transcript
108913	ENSG00000183831	16.7376962418079	-2.37497640896411	1.28238092901459	-1.85200540278551	0.064025047087679	0.27331959621386	ANKRD45	ENST00000333279	protein_coding
108915	ENSG00000183833	12.6048592465248	3.31139725764011	1.07392712660142	3.08344688910079	0.00204617630081889	0.0323449205994251	MAATS1	ENST00000468630	retained_intron
108931	ENSG00000183840	184.642140109672	-0.128216742808885	0.53590874133749	-0.239251075638156	0.810910899783752	0.935194479086971	GPR39	ENST00000329321	protein_coding
108934	ENSG00000183850	89.0759523600951	-0.159055055414048	0.762158830674639	-0.208690169309273	0.834690114931132	0.945051420435893	ZNF730	ENST00000593635	protein_coding
108937	ENSG00000183853	11092.7087325853	0.0704662774684124	0.188276427119653	0.37427031384885	0.70820321588433	0.889909315704087	KIRREL	ENST00000360089	protein_coding
108941	ENSG00000183856	5716.31014587982	-0.167236633614747	0.192934652433848	-0.866804544984925	0.386049111424285	0.691402155359508	IQGAP3	ENST00000361170	protein_coding
108945	ENSG00000183864	6733.77398720094	-0.25213285967057	0.137569868616818	-1.83276223351533	0.0668379377989204	0.280374967381985	TOB2	ENST00000327492	protein_coding
108947	ENSG00000183873	29.7979148006234	-1.76826730362621	0.723231568618454	-2.44495315242395	0.0144870958517111	0.116440528906851	SCN5A	ENST00000414099	protein_coding
108961	ENSG00000183876	2112.44507620501	-0.515097789470176	0.256225032828209	-2.01033358756767	0.0443958943006195	0.223891228020169	ARSI	ENST00000328668	protein_coding
108964	ENSG00000183878	124.502034791045	-8.38435991870431	2.24688626368092	-3.73154620873812	0.000190308092203956	0.00611087805324764	UTY	ENST00000331397	protein_coding
108980	ENSG00000183889	19.187548477299	1.17424118164826	0.721948613756216	1.62648858834816	0.103845759015256	0.358149672884614	AC138969.4	ENST00000540039	processed_transcript
108993	ENSG00000183891	199.716160234616	0.0300538401836223	0.244630630959503	0.122853953594215	0.902222749026027	0.971872547206969	TTC32	ENST00000402414	protein_coding
108997	ENSG00000183914	3.58514333700795	2.11081655462259	0.943509773139642	2.23719628001159	0.0252735143918743	0.162301035964901	DNAH2	ENST00000572933	protein_coding
109003	ENSG00000183929	16.2077004611693	-0.0935595509142633	0.620682327524719	-0.15073661157291	0.880183491336515	0.964217507643657	DUSP5P1	ENST00000441325	processed_pseudogene
109004	ENSG00000183935	379.284366187194	-0.206207592457529	0.267237628963004	-0.771626335923208	0.440335771501268	0.73221272231971	HTR7P1	ENST00000624664	TEC
109006	ENSG00000183943	686.781782416462	-0.137462513348306	0.222462443201061	-0.617913349194262	0.536632458925659	0.798144644412784	PRKX	ENST00000262848	protein_coding
109010	ENSG00000183955	4658.69799016359	-0.164630212346075	0.0924057645563659	-1.78160110612637	0.0748143039359323	0.299007047162855	KMT5A	ENST00000402868	protein_coding
109019	ENSG00000183963	16642.0172667378	-0.54059138055156	0.163337135499111	-3.30966610195329	0.000934073255386581	0.0186936297826855	SMTN	ENST00000432777	protein_coding
109043	ENSG00000183971	254.023067774813	0.0743384121422224	0.558583532292315	0.133083787553049	0.894127116746631	0.969245446840675	NPW	ENST00000567649	protein_coding
109046	ENSG00000183978	1289.65624052907	0.0427266157976661	0.12292788505091	0.34757464329571	0.728159652017954	0.900219903086672	COA3	ENST00000586680	nonsense_mediated_decay
109048	ENSG00000183979	39.489179744563	0.195980387040292	0.328541131315185	0.596517051779064	0.550829865960003	0.80522890101675	NPB	ENST00000573081	protein_coding
109050	ENSG00000184005	13.2915424128072	0.672179707987049	1.74885444386808	0.38435428994327	0.700715874736895	0.886690878264637	ST6GALNAC3	ENST00000328299	protein_coding
109053	ENSG00000184007	15887.6896233364	-0.25362124753537	0.0845125759108544	-3.00098825295414	0.00269104946230222	0.0390919906360364	PTP4A2	ENST00000602725	protein_coding
109073	ENSG00000184009	108720.354422361	-0.075277549107986	0.148994668939987	-0.50523652720962	0.613392717763611	0.843742118074525	ACTG1	ENST00000331925	protein_coding
109089	ENSG00000184012	2.11797024718763	-0.0169354096047652	2.27416987614813	-0.00744685336939273	0.994058325586594	0.999627708401254	TMPRSS2	ENST00000332149	protein_coding
109100	ENSG00000184014	11472.0492042726	-0.158219716584094	0.157352903792524	-1.005508718115	0.314651953636522	0.632360778191138	DENND5A	ENST00000328194	protein_coding
109116	ENSG00000184047	286.649800684883	-0.0514471606252748	0.114390098154288	-0.44975187061981	0.652889365226497	0.862698348451126	DIABLO	ENST00000353548	protein_coding
109131	ENSG00000184056	746.823605565815	0.0576984170936018	0.0960588552642504	0.600656929909044	0.548068511387382	0.803603203054569	VPS33B	ENST00000333371	protein_coding
109139	ENSG00000184058	418.347668280378	-6.9629983661728	1.81852985435478	-3.82891617066319	0.000128708835561354	0.00457692874093714	TBX1	ENST00000332710	protein_coding
109145	ENSG00000184060	14.9738645750481	0.641172589840738	0.59435801286317	1.07876494631922	0.280692525043362	0.600937305580943	ADAP2	ENST00000583688	processed_transcript
109156	ENSG00000184068	15.235975761114	0.26269835035433	0.374158012717846	0.702105371059985	0.482613453016252	0.761793210190562	RP5-821D11.7	ENST00000333487	antisense
109157	ENSG00000184076	1997.17367771965	-0.105568123328828	0.0728869718684686	-1.44838124870019	0.147510456026524	0.431354958788603	UQCR10	ENST00000330029	protein_coding
109159	ENSG00000184083	820.275614414924	0.298205147787783	0.258217999586537	1.15485809767434	0.248148541075268	0.566771401957823	FAM120C	ENST00000375180	protein_coding
109163	ENSG00000184100	56.5166116421472	0.0193041696700265	0.211794010955798	0.0911459657565827	0.927376609226187	0.979892220639637	BRD7P2	ENST00000466133	processed_pseudogene
109164	ENSG00000184110	1036.23877844932	-0.133391880828628	0.243959538795916	-0.54677870554681	0.584530774433927	0.826112335894193	EIF3C	ENST00000566501	protein_coding
109178	ENSG00000184117	1406.59363595951	0.263759727689543	0.195813495159932	1.34699463626915	0.177981960168443	0.476250084499633	NIPSNAP1	ENST00000216121	protein_coding
109184	ENSG00000184139	37.9892326644291	1.42183774552502	2.92352887699392	0.486342979785103	0.626724011016084	0.849865781044051	RPL7AP28	ENST00000464513	processed_pseudogene
109185	ENSG00000184144	7.49400053073182	2.35943531554234	0.921237611774954	2.56115825644201	0.0104323822091343	0.0946636848672916	CNTN2	ENST00000636809	retained_intron
109196	ENSG00000184154	180.000285092619	-0.0142591889189536	0.154129301996583	-0.0925144585373502	0.926289304234137	0.979492363575119	LRTOMT	ENST00000538413	protein_coding
109218	ENSG00000184156	73.7389582307004	0.766021746707891	1.00962680257688	0.758717720996278	0.448021433885315	0.738301855091043	KCNQ3	ENST00000388996	protein_coding
109223	ENSG00000184160	164.647305509149	-0.921383823742396	0.472090150541295	-1.95171160145143	0.0509724544388735	0.242133226937056	ADRA2C	ENST00000509482	protein_coding
109225	ENSG00000184162	796.207090178643	0.121970961144515	0.140151414196848	0.870279917212982	0.384147451195209	0.689804545948897	NR2C2AP	ENST00000420605	protein_coding
109232	ENSG00000184163	52.0434076826248	-0.0733238794355117	0.31571078392716	-0.232250157956051	0.816343722194564	0.937433618323664	FAM132A	ENST00000462849	retained_intron
109237	ENSG00000184164	3492.70550057447	-0.100072099707248	0.182614839688791	-0.547995441541274	0.583695032864306	0.825677424782107	CRELD2	ENST00000450207	protein_coding
109248	ENSG00000184178	1597.87927270978	-0.123649993221521	0.193567058489399	-0.638796674323036	0.522955212052312	0.788593147269464	SCFD2	ENST00000401642	protein_coding
109252	ENSG00000184182	376.510720805147	-0.097289786717725	0.146251615491571	-0.665221962784626	0.505908534957361	0.778048196516739	UBE2F	ENST00000440223	nonsense_mediated_decay
109275	ENSG00000184185	88.975262036762	0.496673518369805	0.512423600222437	0.969263551003907	0.332413710149307	0.647982985822571	KCNJ12	ENST00000583088	protein_coding
109277	ENSG00000184194	227.125461596662	0.310216409971894	0.211391378407783	1.46749792876355	0.142240652293011	0.42320085651111	GPR173	ENST00000332582	protein_coding
109279	ENSG00000184203	2272.59231778931	0.0895788638814031	0.0982922415151932	0.911352335652624	0.362109759174336	0.671066540782855	PPP1R2	ENST00000618156	protein_coding
109286	ENSG00000184205	1588.2675185585	0.0222974424926462	0.149333226547109	0.149313337749467	0.881306391248046	0.964392293996998	TSPYL2	ENST00000553557	retained_intron
109292	ENSG00000184206	3.94040089466126	-1.15154917869045	0.935012426191419	-1.23158703182272	0.218103387637897	0.530380499789954	GOLGA6L4	ENST00000510439	protein_coding
109297	ENSG00000184207	2935.13408119355	-0.0447708007274513	0.102681400193183	-0.436016655822964	0.662824645152113	0.868967569163909	PGP	ENST00000333503	protein_coding
109299	ENSG00000184208	1130.52838208255	0.708572692764369	0.237370755211772	2.98508842056896	0.00283496363187688	0.0400731981446776	C22orf46	ENST00000472110	processed_transcript
109301	ENSG00000184209	696.049858819239	0.0194311517402677	0.153735470884369	0.126393418698296	0.899420511492752	0.971392213065013	SNRNP35	ENST00000526639	protein_coding
109307	ENSG00000184216	20421.312071015	-0.260326029411979	0.1234911418656	-2.10805427400859	0.0350262950579458	0.19516922034805	IRAK1	ENST00000369980	protein_coding
109321	ENSG00000184220	2562.28874985378	-0.327301511562206	0.168673151299137	-1.94044819250306	0.0523252445697342	0.245431238052438	CMSS1	ENST00000421999	protein_coding
109330	ENSG00000184226	305.371469477264	2.51167421491903	1.11359391275438	2.25546690418469	0.0241040373872101	0.158336693197065	PCDH9	ENST00000377865	protein_coding
109336	ENSG00000184227	117.078957109058	0.247436634058544	0.51865675619275	0.477072034836442	0.633310827483274	0.853165732201224	ACOT1	ENST00000311148	protein_coding
109338	ENSG00000184232	3451.83964116662	0.91137809072867	0.279140086750847	3.26494879806404	0.00109483865562067	0.0207290676600462	OAF	ENST00000328965	protein_coding
109341	ENSG00000184254	2942.48434738516	-0.326099479331547	0.653265449860616	-0.49918372294314	0.617649960393605	0.84594609421365	ALDH1A3	ENST00000561338	protein_coding
109348	ENSG00000184260	79.2660816684549	-0.0280814165164238	0.468516484204969	-0.059936880479404	0.952205906307689	0.990080608395129	HIST2H2AC	ENST00000331380	protein_coding
109349	ENSG00000184261	3.37354834007385	-3.63503895233363	1.64479821478359	-2.21002121698673	0.0271036898286391	0.168479856392182	KCNK12	ENST00000327876	protein_coding
109351	ENSG00000184270	5.63183511034078	0.0956810664881762	1.32172755372729	0.0723909146165214	0.942290814911777	0.98574894718951	HIST2H2AB	ENST00000331128	protein_coding
109352	ENSG00000184271	301.302978273806	-0.402169657356343	0.270048800721184	-1.48924807768937	0.136422054799845	0.413611060733352	POU6F1	ENST00000636728	nonsense_mediated_decay
109364	ENSG00000184277	630.334269126049	0.316486916892901	0.149760005887411	2.11329396668718	0.0345756148093547	0.19386486435813	TM2D3	ENST00000619579	processed_transcript
109380	ENSG00000184281	2978.85630996956	-0.148876563842177	0.117763177260319	-1.26420301579568	0.206157168675925	0.51584849114839	TSSC4	ENST00000380996	protein_coding
109390	ENSG00000184292	781.124132870304	-2.54755877961194	1.13993503989486	-2.23482803006644	0.0254286408968105	0.162710216918697	TACSTD2	ENST00000371225	protein_coding
109391	ENSG00000184304	1982.45802707473	-0.0847132360258688	0.286630781202964	-0.295548285743544	0.7675750720312	0.915822297112106	PRKD1	ENST00000331968	protein_coding
109400	ENSG00000184307	122.865263820928	-1.14411729546732	0.491565739343258	-2.32749600693467	0.0199388812701971	0.142182662130269	ZDHHC23	ENST00000330212	protein_coding
109406	ENSG00000184319	479.784954153693	0.0750598377431344	0.216499457540502	0.346697578810758	0.728818529365453	0.900568711778092	RPL23AP82	ENST00000496652	processed_transcript
109414	ENSG00000184343	4.52207036553086	1.18538926825285	0.624786594362607	1.89727065040849	0.0577922264982408	0.25930014882283	SRPK3	ENST00000489426	protein_coding
109422	ENSG00000184347	6881.77469787608	-1.19531473393884	0.699846501041089	-1.70796700728044	0.0876424644942628	0.327578176012782	SLIT3	ENST00000519560	protein_coding
109430	ENSG00000184349	184.204401701159	-2.57218701340134	1.21161239491007	-2.12294544377969	0.0337584237801081	0.191758083897756	EFNA5	ENST00000333274	protein_coding
109436	ENSG00000184357	62.4193154681424	-0.534200864452125	1.22620014998898	-0.435655520395203	0.663086681998579	0.868967569163909	HIST1H1B	ENST00000331442	protein_coding
109437	ENSG00000184361	5.08785901465361	-0.704461355288084	0.935379934111587	-0.753128573318364	0.451372655666692	0.74032410719015	SPATA32	ENST00000588866	nonsense_mediated_decay
109440	ENSG00000184363	378.508381203412	0.265736039939736	0.486968875819497	0.545694094910155	0.585276231731148	0.826564655782157	PKP3	ENST00000534401	protein_coding
109451	ENSG00000184368	95.6924411347474	0.0715372283936169	0.395655479326356	0.180806868934095	0.856519171345416	0.954812501301894	MAP7D2	ENST00000379651	protein_coding
109456	ENSG00000184371	9747.05574122577	-0.674891046589424	0.325824799283646	-2.0713311205078	0.0383278629298928	0.206071426546309	CSF1	ENST00000527192	protein_coding
109465	ENSG00000184374	24.4150080252467	-0.0111743106711884	0.674272689756778	-0.0165723910236067	0.986777750305022	0.999627708401254	COLEC10	ENST00000521788	processed_transcript
109467	ENSG00000184378	140.459968566674	0.554866902329373	0.252370882942767	2.19861695556697	0.0279051703071586	0.171774487550275	ACTRT3	ENST00000330368	protein_coding
109468	ENSG00000184381	78.8438371905941	0.508748884088923	0.222686470061222	2.28459719150901	0.022336457772274	0.151987400767329	PLA2G6	ENST00000332509	protein_coding
109496	ENSG00000184384	2488.39961123339	0.451822568577063	0.19728543976089	2.29019723464981	0.0220098856718178	0.151070258248353	MAML2	ENST00000524717	protein_coding
109498	ENSG00000184402	903.114047704197	0.0595396029311296	0.140875565972325	0.422639671544079	0.672558177515602	0.874192696305805	SS18L1	ENST00000450482	protein_coding
109503	ENSG00000184408	14.5591565981226	3.13832189731166	1.13917336592264	2.75491157991555	0.00587079986728239	0.0650383050178751	KCND2	ENST00000331113	protein_coding
109506	ENSG00000184428	1273.06478214209	-0.00185443829080102	0.221008046864776	-0.00839081796843198	0.993305174449694	0.999627708401254	TOP1MT	ENST00000519977	protein_coding
109525	ENSG00000184432	10547.5549050254	0.0773395789748607	0.0808709038406255	0.95633380241769	0.338903617410584	0.65303828257692	COPB2	ENST00000503326	protein_coding
109538	ENSG00000184436	1717.63864762607	0.0116851948378711	0.118085979434479	0.0989549724178287	0.921174021368784	0.978190419335046	THAP7	ENST00000498406	retained_intron
109546	ENSG00000184441	204.159778705591	0.0837376759368305	0.192213247310011	0.435649868615842	0.663090783210166	0.868967569163909	AP001062.7	ENST00000448927	antisense
109547	ENSG00000184445	2855.8443406064	-0.106475536719737	0.167090297351491	-0.637233510308235	0.523972753059882	0.789575221381563	KNTC1	ENST00000535410	processed_transcript
109562	ENSG00000184451	69.7134852609372	0.586245490019675	0.341830191567519	1.71501963396313	0.0863416272660695	0.324288921088208	CCR10	ENST00000332438	protein_coding
109565	ENSG00000184465	500.294829775668	-0.236292966653236	0.209189478305498	-1.1295643001134	0.258659861018404	0.577801708020968	WDR27	ENST00000479310	processed_transcript
109577	ENSG00000184470	1602.2005212695	-0.363705442284669	0.174686092021078	-2.08205151352739	0.0373377646673084	0.203211197521059	TXNRD2	ENST00000400518	protein_coding
109598	ENSG00000184481	211.799701114535	1.03257723578729	0.31327047140181	3.29612054135443	0.000980299439623939	0.0192120473858146	FOXO4	ENST00000374259	protein_coding
109602	ENSG00000184486	9.24404762246158	-0.00679054362774203	1.08789926758802	-0.00624188638604138	0.995019727561833	0.999627708401254	POU3F2	ENST00000328345	protein_coding
109603	ENSG00000184489	53.2365183524682	-0.239400988851411	0.361450596623829	-0.662333915305615	0.5077572457693	0.77894248327729	PTP4A3	ENST00000521578	protein_coding
109609	ENSG00000184497	167.618214486577	-1.488102103361	0.591122089266496	-2.51741921065331	0.0118218077770652	0.10233245591144	TMEM255B	ENST00000488362	protein_coding
109615	ENSG00000184500	456.863025635876	0.573671185315593	0.475478389831975	1.20651368723259	0.227619484803241	0.542381248912546	PROS1	ENST00000394236	protein_coding
109620	ENSG00000184508	547.314511136717	0.610145343417284	0.167501335164812	3.64262973078355	0.000269866892096842	0.00783431181542336	HDDC3	ENST00000394272	protein_coding
109626	ENSG00000184517	735.839486089144	-0.353123954543654	0.119159358283783	-2.9634596865038	0.00304201905351511	0.0421416599596421	ZFP1	ENST00000570010	protein_coding
109635	ENSG00000184524	99.240220399101	0.640913340701295	0.308196912946226	2.079557950709	0.0375660972268999	0.203781395799174	CEND1	ENST00000330106	protein_coding
109637	ENSG00000184530	8.86546336750739	0.449749963300411	0.405407719238795	1.10937691108811	0.267267618523541	0.586250765773818	C6orf58	ENST00000498112	processed_transcript
109639	ENSG00000184545	216.218490624224	0.25069491564862	0.761856480738047	0.329057928871012	0.742111902892713	0.906548580991061	DUSP8	ENST00000397374	protein_coding
109642	ENSG00000184557	3177.74294478255	-0.710044675745829	0.270565252026191	-2.62430105280886	0.0086827001138168	0.083206953340158	SOCS3	ENST00000330871	protein_coding
109644	ENSG00000184560	7.09939914485358	1.19359828280564	0.681159892703047	1.75230264669443	0.0797217811890211	0.30940799569908	C17orf74	ENST00000333870	protein_coding
109646	ENSG00000184574	8.70953720084469	0.425031945693476	0.715618079431929	0.59393684691543	0.552554353120323	0.806653616952611	LPAR5	ENST00000329858	protein_coding
109649	ENSG00000184575	10074.5288448991	0.162042955573335	0.174121961032913	0.930629052257834	0.352045480978474	0.664102793195687	XPOT	ENST00000332707	protein_coding
109655	ENSG00000184584	3056.41217699273	-0.211286101649214	0.325954179728728	-0.648207983787951	0.516850438821997	0.784769922629878	TMEM173	ENST00000507297	retained_intron
109670	ENSG00000184588	856.162799419047	-0.850952052617913	0.416339771210953	-2.04388845711967	0.0409645677210872	0.214981923691964	PDE4B	ENST00000329654	protein_coding
109688	ENSG00000184599	15.2726384376575	-0.302614451169434	0.840898400602695	-0.35987040878249	0.718944046885549	0.895634405878385	FAM19A3	ENST00000369630	protein_coding
109690	ENSG00000184602	729.227990925217	-0.943569532397562	0.364355260084818	-2.58969647419914	0.00960605885730819	0.0893106094451721	SNN	ENST00000329565	protein_coding
109691	ENSG00000184612	49.5215003911188	-0.18198442915434	0.261144512944682	-0.696872498304758	0.485882590197144	0.764352006836893	RPL7P26	ENST00000333817	processed_pseudogene
109692	ENSG00000184619	15.2128851096465	0.619943811202361	0.407743566131171	1.52042573494078	0.128404010600885	0.401232227170289	KRBA2	ENST00000396267	protein_coding
109694	ENSG00000184634	3421.01434320136	-0.0761114357485776	0.130003900959962	-0.585455014707738	0.558241806205348	0.809955099723622	MED12	ENST00000374102	protein_coding
109703	ENSG00000184635	432.768194729503	-0.463529381225033	0.188101659793589	-2.46424928803756	0.0137300580738907	0.112583696240622	ZNF93	ENST00000592613	processed_transcript
109710	ENSG00000184640	23422.0102738499	-0.155524281320199	0.169943395984486	-0.915153427523578	0.360111090103423	0.670267727519581	2009-09-01	ENST00000589070	protein_coding
109757	ENSG00000184661	3713.2301287928	-0.235643938356559	0.0715342642740536	-3.29414079739169	0.000987230341854164	0.0192908933466399	CDCA2	ENST00000330560	protein_coding
109762	ENSG00000184675	588.233101600503	-0.304010611695898	0.259114991724912	-1.17326523514567	0.240689458904005	0.557591418386213	AMER1	ENST00000374869	protein_coding
109764	ENSG00000184677	1807.86740225911	-0.038752129454133	0.141192342504593	-0.274463393458271	0.78372853161685	0.923278394150907	ZBTB40	ENST00000400239	protein_coding
109768	ENSG00000184678	159.169011817275	0.0935122903786821	0.540544270515067	0.172996543446066	0.862654144590619	0.957162196813432	HIST2H2BE	ENST00000369155	protein_coding
109769	ENSG00000184697	9.39000838235935	0.0538065956992564	0.449733884671107	0.119640964430789	0.904767567848278	0.972421714937754	CLDN6	ENST00000396925	protein_coding
109772	ENSG00000184702	548.044226999676	-0.301563133257522	0.333564867206803	-0.904061437233316	0.36596282496209	0.674862902316586	2005-09-01	ENST00000455784	protein_coding
109788	ENSG00000184708	1798.40134877582	-0.120933972334524	0.063158689992929	-1.91476378544368	0.055522634860972	0.253450873413739	EIF4ENIF1	ENST00000441289	processed_transcript
109801	ENSG00000184716	6.65719307748976	0.0544513978087084	0.630823544607015	0.0863179541636006	0.931213666384756	0.981487890388088	SERINC4	ENST00000448553	nonsense_mediated_decay
109807	ENSG00000184719	115.127672354282	0.426520874721826	0.302517864059905	1.4099031012508	0.158568296834172	0.447063602350926	RNLS	ENST00000371947	protein_coding
109812	ENSG00000184743	5865.21310990213	-0.270917826294722	0.139251970135801	-1.94552239390593	0.0517121371649583	0.244191158684573	ATL3	ENST00000398868	protein_coding
109816	ENSG00000184752	1940.04240407073	-0.011511732822416	0.119356667710411	-0.0964481753993531	0.923164631995454	0.978629252334705	NDUFA12	ENST00000552205	nonsense_mediated_decay
109825	ENSG00000184785	375.008483552857	-0.392584275633324	0.241522180196823	-1.62545847885853	0.104064904129005	0.358453888943562	SMIM10	ENST00000330288	protein_coding
109826	ENSG00000184786	71.3657508223295	0.654348491505286	0.247953602730191	2.63899570040654	0.00831520355012618	0.081145753528865	TCTE3	ENST00000366774	protein_coding
109828	ENSG00000184787	5851.00605975764	-0.288456390279236	0.0853802517284203	-3.37849074510538	0.000728848857192617	0.0156310059596506	UBE2G2	ENST00000345496	protein_coding
109840	ENSG00000184792	536.589970785544	-0.377587811066198	0.483625686699743	-0.780743913010192	0.434953127544881	0.728417011683568	OSBP2	ENST00000438716	protein_coding
109859	ENSG00000184831	519.551180245397	-0.157626875172263	0.162897213785492	-0.967646232303463	0.333221079410074	0.648125694098935	APOO	ENST00000633432	protein_coding
109868	ENSG00000184838	2671.48805350847	-0.616753960275471	0.310782264145183	-1.98452109862792	0.0471977784169606	0.231882394350877	PRR16	ENST00000407149	protein_coding
109873	ENSG00000184840	10394.5484098584	0.0297979449181007	0.143687748192237	0.207379858707471	0.835713211116209	0.945677485449571	TMED9	ENST00000332598	protein_coding
109879	ENSG00000184844	27.6924618316131	-0.535126405745773	0.319133954288759	-1.67680811945688	0.0935800094986	0.339393176728402	CYCSP45	ENST00000402289	processed_pseudogene
109880	ENSG00000184845	4.40657978230543	1.68922853612024	4.16124727498471	0.405942839848767	0.68478459997793	0.87939972844085	DRD1	ENST00000393752	protein_coding
109881	ENSG00000184857	299.659024760686	0.178743024216692	0.116105780857228	1.53948427801789	0.12368611320134	0.392707060125978	TMEM186	ENST00000564869	processed_transcript
109883	ENSG00000184860	8.48703314376403	-0.602725146749114	1.07769591991141	-0.55927199464452	0.575976105209932	0.821778665967866	SDR42E1	ENST00000328945	protein_coding
109886	ENSG00000184863	2528.25148728499	-0.0344278581964212	0.129204743701228	-0.266459707362077	0.789885186834564	0.925206154131865	RBM33	ENST00000287912	protein_coding
109896	ENSG00000184867	1146.163250538	0.710434999017979	0.419287264110139	1.69438726102437	0.0901917186185643	0.332999772901526	ARMCX2	ENST00000330154	protein_coding
109909	ENSG00000184887	3747.54294888758	-0.434597908990563	0.185944037645499	-2.33725111325764	0.0194261308622973	0.139984399637052	BTBD6	ENST00000537513	protein_coding
109915	ENSG00000184897	9858.65566242235	-0.130560747322487	0.197277189575092	-0.661813702859903	0.508090623126859	0.779076184592393	H1FX	ENST00000333762	protein_coding
109916	ENSG00000184898	481.631731316461	0.045610956059731	0.37140181795653	0.12280757350808	0.902259476869238	0.971872547206969	RBM43	ENST00000331426	protein_coding
109918	ENSG00000184900	10312.0116475446	-0.435221714276654	0.108835806375237	-3.99888353632559	6.3641985042345e-05	0.00273838733240202	SUMO3	ENST00000397898	protein_coding
109924	ENSG00000184903	68.6478692940548	-0.821265019352759	0.325519455686849	-2.52293681684826	0.0116379309326222	0.101136739532374	IMMP2L	ENST00000405709	protein_coding
109934	ENSG00000184905	5.59106757115979	-2.84592859176773	1.11847848540926	-2.54446431370236	0.0109445494432909	0.09725775990209	TCEAL2	ENST00000476749	processed_transcript
109937	ENSG00000184908	6.25679509184781	0.798730417955894	0.71705768101282	1.11389981462539	0.265322168963722	0.584304598457828	CLCNKB	ENST00000375679	protein_coding
109941	ENSG00000184916	25.3724554403103	0.966416438561447	0.666414880400781	1.45017235806656	0.147010461259384	0.430252083190638	JAG2	ENST00000331782	protein_coding
109946	ENSG00000184922	765.402661913246	-3.01375970057691	0.552787675228574	-5.45192998257557	4.98260751849421e-08	9.16203573956278e-06	FMNL1	ENST00000592415	processed_transcript
109958	ENSG00000184923	20.6884358896888	1.71830088322974	0.925423117449883	1.85677324331894	0.063343421960666	0.271522291305393	NUTM2A	ENST00000381707	protein_coding
109960	ENSG00000184924	954.341082679873	-0.00452187667897342	0.156076762605106	-0.028972132708918	0.97688681613786	0.99852757570864	PTRHD1	ENST00000328379	protein_coding
109966	ENSG00000184937	66.2985890916706	-7.88430857510935	2.48808822160243	-3.16882195199314	0.00153058126581232	0.0262172972553234	WT1	ENST00000379079	protein_coding
109975	ENSG00000184939	785.076958109825	0.302725872881511	0.229029915276696	1.32177437395364	0.186243294050695	0.488103085419254	ZFP90	ENST00000576305	protein_coding
109994	ENSG00000184949	47.1016966475554	0.276007503631613	0.273792800486225	1.00808897509889	0.3134117498718	0.631401852864678	FAM227A	ENST00000543828	processed_transcript
110005	ENSG00000184956	1.67360810672473	3.46879585791153	1.51010443656154	2.29705692793663	0.0216155224306821	0.14928935780857	MUC6	ENST00000421673	protein_coding
110009	ENSG00000184967	2954.21864383735	-0.255410970816177	0.111806692183406	-2.28439788199085	0.0223481579395716	0.151987400767329	NOC4L	ENST00000330579	protein_coding
110013	ENSG00000184979	3548.05344916544	-0.26660952873227	1.03563248771624	-0.257436428360984	0.796841884484516	0.928569835489106	USP18	ENST00000215794	protein_coding
110014	ENSG00000184983	2692.45683260826	-0.106147398180998	0.0986539737216071	-1.07595664094116	0.281946648381894	0.602602840580973	NDUFA6	ENST00000602404	protein_coding
110018	ENSG00000184985	359.117939403672	0.0357704366105518	0.775997710812239	0.0460960594498542	0.963233686775163	0.995150285117214	SORCS2	ENST00000507866	protein_coding
110022	ENSG00000184986	105.322208680256	0.722554837194328	0.274700684875464	2.63033504092609	0.00853007556247212	0.0824200246796357	TMEM121	ENST00000392519	protein_coding
110025	ENSG00000184988	801.072981329939	0.347689294979768	0.22729963499936	1.52965179632051	0.126102941206431	0.39691188158244	TMEM106A	ENST00000588693	protein_coding
110033	ENSG00000184990	4502.23687322543	-0.344859229025784	0.157144926961001	-2.19452982476086	0.0281973422484125	0.172662693947438	SIVA1	ENST00000329967	protein_coding
110041	ENSG00000184992	2025.94695468909	0.21956935049622	0.104496414983258	2.10121419506496	0.0356221678775361	0.197214441512432	BRI3BP	ENST00000341446	protein_coding
110042	ENSG00000184995	17.3037466106382	1.7116351211547	0.639851573326194	2.67505026557482	0.00747180465941901	0.0759680555022403	IFNE	ENST00000448696	protein_coding
110043	ENSG00000185000	1406.74504506041	-0.218160018460871	0.14572309974886	-1.49708604083257	0.134370871474132	0.410673705437764	DGAT1	ENST00000528718	protein_coding
110052	ENSG00000185009	3191.49316426701	-0.00284152864842784	0.0986716348862772	-0.0287978267685826	0.977025834149949	0.998559147834559	AP3M1	ENST00000355264	protein_coding
110056	ENSG00000185010	110.996235526976	-0.17512679888623	0.271424784982102	-0.645212996660487	0.518789164973347	0.786048896639036	8,00 F	ENST00000330287	protein_coding
110061	ENSG00000185015	101.091858896511	-1.73018520540915	0.714133870799879	-2.42277432307087	0.0154024917899119	0.12111447674275	CA13	ENST00000517831	processed_transcript
110066	ENSG00000185019	692.403538378601	-0.00554440622810812	0.157899845539346	-0.0351134366798765	0.971989287098757	0.997517089213472	UBOX5	ENST00000217173	protein_coding
110069	ENSG00000185022	3941.84783982242	-0.427323020605665	0.308165445900359	-1.3866675394354	0.165543163123253	0.457834633170545	MAFF	ENST00000624676	retained_intron
110077	ENSG00000185024	2827.87966126332	-0.305434734675056	0.0959187518995832	-3.1843068078577	0.0014510113068602	0.0251417409426704	BRF1	ENST00000392557	protein_coding
110099	ENSG00000185033	1160.41604966731	0.775858554408324	0.323371202483685	2.39928153295428	0.0164272790702772	0.126085080955385	SEMA4B	ENST00000559322	protein_coding
110119	ENSG00000185043	2795.66992054022	0.386381598314425	0.152282384450578	2.53727047753066	0.0111720600140385	0.0984666215385356	CIB1	ENST00000328649	protein_coding
110121	ENSG00000185046	6.65869644955231	-1.01218343976879	1.06391836163618	-0.951373222107172	0.34141494874706	0.654733132618456	ANKS1B	ENST00000555119	nonsense_mediated_decay
110155	ENSG00000185049	1978.24262876604	-0.0557098061216389	0.149808065797903	-0.37187454376985	0.709986259210571	0.89052710821735	NELFA	ENST00000382882	protein_coding
110172	ENSG00000185052	2.27939318461514	6.65500512803262	2.06617258449291	3.22093380677874	0.00127773655543237	0.0231001884483798	SLC24A3	ENST00000328041	protein_coding
110174	ENSG00000185055	5.47941345753788	0.985728750511243	0.574711691572024	1.71517086735256	0.086313904413969	0.324288921088208	EFCAB10	ENST00000469099	processed_transcript
110180	ENSG00000185065	17.7636709371484	0.713934862030242	0.372283439887255	1.91771855940317	0.0551467071237865	0.252704337697009	AC000068.5	ENST00000431090	antisense
110181	ENSG00000185070	912.512638338212	-0.89001922775244	0.938271812175119	-0.948572914802995	0.342837871969217	0.65615283138028	FLRT2	ENST00000330753	protein_coding
110188	ENSG00000185078	5.88820667696491	0.488766663756773	0.515966683809412	0.947283379128629	0.343494397934888	0.656939112408511	AC093698.1	ENST00000423843	processed_pseudogene
110189	ENSG00000185085	1513.2089168609	0.195495573179609	0.137392408454632	1.42289938271344	0.154765325221205	0.442298247450717	INTS5	ENST00000330574	protein_coding
110190	ENSG00000185088	1504.46581296512	0.00474962686665018	0.268629352489223	0.0176809675586019	0.985893363963563	0.999627708401254	RPS27L	ENST00000559763	processed_transcript
110198	ENSG00000185090	167.714739198733	0.00726664627807117	0.451100368172018	0.0161087128071245	0.987147662602709	0.999627708401254	MANEAL	ENST00000373045	protein_coding
110203	ENSG00000185100	40.9122878993793	-0.289391306479956	0.386456387497765	-0.748833027068622	0.453957850720307	0.741911428282062	ADSSL1	ENST00000330877	protein_coding
110215	ENSG00000185101	11.7883111540386	2.16724759621254	0.970973532991413	2.23203570702448	0.0256126030683877	0.16331640261212	ANO9	ENST00000526142	retained_intron
110223	ENSG00000185104	5198.28474010177	-0.257759247122089	0.136506140042074	-1.8882611950103	0.0589908940763582	0.261406816716533	FAF1	ENST00000396153	protein_coding
110228	ENSG00000185112	235.142547283341	2.86043435098125	0.807558174408733	3.54207838101021	0.000396987493061278	0.0100954951840666	FAM43A	ENST00000329759	protein_coding
110229	ENSG00000185115	1755.81185427407	-0.440822238947853	0.112462860152602	-3.91971392466542	8.8654138810078e-05	0.00346762535289479	NSMCE3	ENST00000332303	protein_coding
110230	ENSG00000185122	6015.76079521197	-0.537685717539939	0.150121653947609	-3.58166662437376	0.000341409281542627	0.0090333470486691	HSF1	ENST00000400780	protein_coding
110244	ENSG00000185127	1942.46880607907	0.0474919609368344	0.132429067438359	0.358621878530861	0.719877977395264	0.895793695231112	C6orf120	ENST00000332290	protein_coding
110245	ENSG00000185129	2997.34731748399	0.254477496213466	0.118595255872614	2.14576455306783	0.0318917680195833	0.185362637042469	PURA	ENST00000505703	processed_transcript
110248	ENSG00000185130	24.9833857008349	-0.099324029780047	0.780011573251586	-0.127336610360794	0.898673985262115	0.971009996787544	HIST1H2BL	ENST00000377401	protein_coding
110249	ENSG00000185133	179.302034954783	0.880759839958673	0.468434423981378	1.88022014367093	0.0600780813808231	0.263995065936893	INPP5J	ENST00000463528	processed_transcript
110262	ENSG00000185155	8.95590814757737	-0.0462729430829577	0.538431767640283	-0.0859402172456361	0.931513941018241	0.981592786969892	MIXL1	ENST00000542034	protein_coding
110265	ENSG00000185158	416.264236837403	-0.174070294474162	0.137726474578066	-1.26388404994346	0.206271647478341	0.515894934183798	LRRC37B	ENST00000583342	protein_coding
110285	ENSG00000185163	2617.80994817282	0.0217031107793764	0.243922566058778	0.0889754118696285	0.929101451086733	0.980485765530408	DDX51	ENST00000397333	protein_coding
110291	ENSG00000185164	2322.78105848584	0.174690072060688	0.244332779883305	0.714967808020361	0.47462893542604	0.755761661679481	NOMO2	ENST00000330537	protein_coding
110303	ENSG00000185187	659.734312143354	0.0231914407225816	0.240332845024778	0.0964971754908928	0.923125717091007	0.978629252334705	SIGIRR	ENST00000528845	protein_coding
110325	ENSG00000185189	1043.69591004307	-0.315476474067825	0.277750146683813	-1.13582828968569	0.256028434883672	0.575145723125251	NRBP2	ENST00000533093	retained_intron
110336	ENSG00000185201	5098.17813411846	-0.437223743458719	0.220480628643882	-1.98304833466761	0.0473620308008548	0.232265040038657	IFITM2	ENST00000533141	protein_coding
110342	ENSG00000185215	8221.28010027609	0.128595574359677	0.687188545463591	0.187132883993175	0.851556445854195	0.953342632882716	TNFAIP2	ENST00000559195	processed_transcript
110353	ENSG00000185219	2094.43970188301	0.103785889146593	0.143980224924146	0.72083433125119	0.471011450027029	0.753444692332565	ZNF445	ENST00000396077	protein_coding
110358	ENSG00000185220	168.999709561774	0.229857046477195	0.268744804242589	0.855298568934225	0.392385879593749	0.696574784518518	PGBD2	ENST00000355360	protein_coding
110361	ENSG00000185222	1748.84031178506	0.166550364080455	0.221494450743786	0.751939217985701	0.452087612159623	0.74059702614708	TCEAL9	ENST00000372661	protein_coding
110363	ENSG00000185236	4174.89817689821	0.184373395003265	0.115679064281729	1.59383546321083	0.110972892289112	0.371684126757427	RAB11B	ENST00000600719	protein_coding
110368	ENSG00000185238	1383.80851634796	0.0604888187938831	0.0885892409939427	0.682800959972318	0.494732623004634	0.770834128861652	PRMT3	ENST00000331079	protein_coding
110374	ENSG00000185245	7.37147021796632	1.57392747028759	1.59014484558734	0.989801321970922	0.322271238558479	0.639329747100508	GP1BA	ENST00000329125	protein_coding
110376	ENSG00000185246	1321.7815839627	0.23134567304586	0.124388171477128	1.85986875036907	0.0629040975293122	0.270599227723791	PRPF39	ENST00000355765	protein_coding
110388	ENSG00000185250	22.7638505851021	-0.199046592332603	0.33568605731719	-0.592954601461222	0.553211535081654	0.807094783596303	PPIL6	ENST00000521072	protein_coding
110396	ENSG00000185252	631.893254820976	0.466088123318814	0.169925975302913	2.74288920506683	0.00609012301699911	0.0667281681807116	ZNF74	ENST00000400451	protein_coding
110405	ENSG00000185261	44.648878451107	-0.20346084654956	0.437284534804442	-0.465282511398556	0.641729157078683	0.857472274106626	KIAA0825	ENST00000513200	protein_coding
110408	ENSG00000185262	2653.96102122264	-0.179791245004181	0.170438564362134	-1.05487420453845	0.291482861259363	0.611562539217276	UBALD2	ENST00000327490	protein_coding
110411	ENSG00000185267	26.4942052929162	0.488169483510684	0.354915763541434	1.37545168081466	0.168991456049997	0.463321292909347	CDNF	ENST00000378442	protein_coding
110416	ENSG00000185269	16.5363061618631	-1.19353682539229	0.702514235395315	-1.69895037745487	0.0893285337943018	0.331461551578236	NOTUM	ENST00000409678	protein_coding
110420	ENSG00000185271	2.9319396220896	-1.3519639119104	0.905238325677815	-1.49348947515903	0.135309107236655	0.412036819970191	KLHL33	ENST00000637228	protein_coding
110423	ENSG00000185278	525.949456959963	0.217117275097552	0.15927102605509	1.36319379911858	0.172821441010404	0.469097962849846	ZBTB37	ENST00000367704	protein_coding
110427	ENSG00000185291	3.14203470955639	0.384271198976995	1.60575637752748	0.239308530456339	0.810866351211582	0.935194479086971	IL3RA	ENST00000331035	protein_coding
110430	ENSG00000185298	4161.80151824678	-0.119992765176327	0.108265635296705	-1.10831811818666	0.267724453406293	0.586587813989932	CCDC137	ENST00000329214	protein_coding
110436	ENSG00000185304	39.9492534504222	-0.474405593869826	0.526866939932664	-0.900427713172622	0.367892678171519	0.676193342860491	RGPD2	ENST00000398146	protein_coding
110438	ENSG00000185305	515.603423591217	0.693065940022159	0.22546564054354	3.07393152389586	0.00211257916416035	0.0330545659183606	15,00 ARL	ENST00000502271	protein_coding
110445	ENSG00000185306	43.7664899561361	1.44998191255449	0.669352841568496	2.16624450141534	0.0302925081804604	0.18005984108085	C12orf56	ENST00000333722	protein_coding
110452	ENSG00000185324	2773.62926610309	0.0365261227156302	0.117920318068709	0.309752579655927	0.7567491150409	0.912799980992932	CDK10	ENST00000331006	protein_coding
110474	ENSG00000185338	540.222841354601	-0.418066783919082	0.473598768330439	-0.882744660407117	0.377374246340266	0.68461333466266	SOCS1	ENST00000332029	protein_coding
110475	ENSG00000185339	184.76109290173	0.972394210813331	0.52893337817627	1.83840583887159	0.0660026253855817	0.278481306316141	TCN2	ENST00000215838	protein_coding
110482	ENSG00000185340	3408.23526194951	-0.143343121382443	0.259397524942304	-0.552600189282169	0.58053721235497	0.823719530698301	GAS2L1	ENST00000616432	protein_coding
110492	ENSG00000185344	1417.63379122519	-0.0381221747414338	0.120145661832576	-0.317299635791738	0.751016253693027	0.910860236918759	ATP6V0A2	ENST00000330342	protein_coding
110501	ENSG00000185347	1918.87011923173	-0.278244649793463	0.166226695991986	-1.6738866650329	0.0941528754279801	0.339866604355296	C14orf80	ENST00000329886	protein_coding
110521	ENSG00000185352	4.06077505248407	-0.32562425231811	1.53355470440366	-0.212332987785221	0.831847261590545	0.943851167441538	HS6ST3	ENST00000376705	protein_coding
110523	ENSG00000185359	10541.2406621258	-0.269675608169409	0.102710414691596	-2.62559165961068	0.00864985164457468	0.0830030813030239	HGS	ENST00000571518	protein_coding
110540	ENSG00000185361	938.390927120055	0.274084995434277	0.234962611888397	1.16650471848033	0.243410441971242	0.56103838103378	TNFAIP8L1	ENST00000327473	protein_coding
110543	ENSG00000185379	1124.85755479452	0.059344475183718	0.110076726267098	0.539119187099736	0.589804617124687	0.829295897838083	RAD51D	ENST00000345365	protein_coding
110566	ENSG00000185386	366.594340346154	-0.0115500135694018	0.411436242446392	-0.0280724262420968	0.977604386074528	0.998726471437742	MAPK11	ENST00000330651	protein_coding
110570	ENSG00000185404	1624.06127341026	0.264403112429788	0.365614780958572	0.723174024137026	0.469572975497978	0.752842461797713	SP140L	ENST00000444636	protein_coding
110580	ENSG00000185414	1423.49850495128	-0.0829965804257647	0.126267268789881	-0.657308748507722	0.51098241236096	0.781160777341981	MRPL30	ENST00000338148	protein_coding
110585	ENSG00000185418	682.339284023704	0.266834569702268	0.186563950439885	1.43025793071555	0.152643004262174	0.43926853237361	TARSL2	ENST00000335968	protein_coding
110592	ENSG00000185420	1353.13354589993	0.651229888143182	0.409290491183773	1.5911190271234	0.111582791228065	0.372647030499936	SMYD3	ENST00000482592	processed_transcript
110610	ENSG00000185432	102.64871421694	-1.17701961911925	0.519707593647261	-2.26477279436892	0.0235266257416631	0.15669138151166	METTL7A	ENST00000548553	protein_coding
110615	ENSG00000185436	56.2845536428307	2.13767936210712	0.965227720226827	2.2146891529439	0.0267814078975895	0.167091907901464	IFNLR1	ENST00000327535	protein_coding
110620	ENSG00000185437	30.3628453216371	0.0106937477290807	0.329954102215735	0.0324098038401985	0.974145244262492	0.997778873128484	SH3BGR	ENST00000380637	protein_coding
110629	ENSG00000185442	72.5138867702518	-1.09482298384653	1.14735967315115	-0.954210793237725	0.339976952338151	0.653923558852772	FAM174B	ENST00000327355	protein_coding
110641	ENSG00000185453	1117.67974956888	-0.173282001414491	0.168413651233766	-1.02890709954366	0.303523331902173	0.623223375816363	C19orf68	ENST00000328759	protein_coding
110644	ENSG00000185475	1143.25026242811	-0.209403468128205	0.0651956070118433	-3.21192604419137	0.00131848311888788	0.0235988733941379	TMEM179B	ENST00000532586	retained_intron
110650	ENSG00000185480	1328.98666178962	-0.0935174560527995	0.134537381701803	-0.695103880199465	0.486990203264946	0.764812206935351	PARPBP	ENST00000541394	protein_coding
110662	ENSG00000185482	34.0696790531929	0.0768595825013269	0.321515332112083	0.239054175103951	0.811063574612196	0.935194479086971	STAC3	ENST00000554578	protein_coding
110669	ENSG00000185483	828.730676418571	0.770686981183536	0.649879863978735	1.18589146071581	0.235665165876017	0.552312345661086	ROR1	ENST00000371080	protein_coding
110673	ENSG00000185485	579.570679695454	0.503672446998323	0.168678796366278	2.98598554085377	0.002826660080243	0.0400084603553462	SDHAP1	ENST00000427149	processed_transcript
110681	ENSG00000185495	90.7890100153175	0.858895343076191	0.314293282912667	2.73278300801247	0.00628016919825094	0.0680320040942451	RP11-504P24.3	ENST00000622033	processed_transcript
110687	ENSG00000185499	392.116164867731	0.252130011407169	0.332733872352977	0.757752763865591	0.448599005224386	0.738597430525201	MUC1	ENST00000620103	protein_coding
110716	ENSG00000185504	3068.123226797	0.181697135533238	0.168507441320614	1.07827366025651	0.280911648056469	0.601239470443164	FAAP100	ENST00000443656	nonsense_mediated_decay
110723	ENSG00000185507	4560.59562585917	-0.122594262616892	0.87885410089743	-0.139493304396834	0.889060346531205	0.96749018955464	IRF7	ENST00000525445	protein_coding
110739	ENSG00000185513	115.163534441026	0.788331785033201	0.194654799892074	4.04989646014529	5.12402992700325e-05	0.00231593234978042	L3MBTL1	ENST00000434666	protein_coding
110758	ENSG00000185515	1626.05445386216	0.0935470594199816	0.0816942322807951	1.14508768622057	0.252172835844508	0.570961715457013	BRCC3	ENST00000340647	protein_coding
110768	ENSG00000185519	40.1851539484068	0.19593774751329	0.329342046625983	0.594936934171077	0.551885627700045	0.806163685885013	FAM131C	ENST00000375662	protein_coding
110770	ENSG00000185522	15.2867294386065	1.40042650007457	0.617899674113743	2.2664302292815	0.0234250544972059	0.156394240069673	LMNTD2	ENST00000469990	retained_intron
110775	ENSG00000185527	10.5114463563087	0.466320475163049	0.539925696881338	0.863675275795467	0.3877662992797	0.692651119905583	PDE6G	ENST00000574024	protein_coding
110781	ENSG00000185532	389.68884068239	-0.214116898295466	0.44099330313083	-0.485533219609785	0.627298154210073	0.850229477079034	PRKG1	ENST00000373985	protein_coding
110786	ENSG00000185551	9312.26933241848	0.836704310567973	0.424059275036951	1.97308338673896	0.0484860627238927	0.235044874592571	NR2F2	ENST00000421109	protein_coding
110792	ENSG00000185561	399.832641773646	0.582474072256911	0.309220819547111	1.88368323035302	0.0596078361076629	0.262626046696756	TLCD2	ENST00000330676	protein_coding
110793	ENSG00000185565	241.317448590947	1.71885940551118	1.21519685372286	1.4144699274404	0.157223971050481	0.445547756415704	LSAMP	ENST00000490035	protein_coding
110800	ENSG00000185567	3925.67237071092	0.652238945623914	0.439093062909507	1.48542302468198	0.137431800170429	0.415803836564568	AHNAK2	ENST00000555122	retained_intron
110804	ENSG00000185585	552.54270062048	0.00919961965601581	0.745982754761728	0.0123322149168907	0.990160565520589	0.999627708401254	OLFML2A	ENST00000331715	protein_coding
110807	ENSG00000185591	5328.95177516054	-0.110149456686119	0.0713735722276774	-1.54328070248115	0.122762683702902	0.391044770089464	SP1	ENST00000551969	protein_coding
110811	ENSG00000185596	245.240959852863	-0.385488285839881	0.456090437462498	-0.845201420982604	0.397998389097078	0.700834429490439	WASH3P	ENST00000559884	processed_transcript
110818	ENSG00000185607	11.1279339569297	-0.169646725744137	0.413849686064626	-0.40992353372873	0.681862041276082	0.878328957871706	ACTBP7	ENST00000418351	processed_pseudogene
110819	ENSG00000185608	1686.85937768377	-0.039806625717857	0.0725960654970643	-0.548330346077319	0.583465094132682	0.825670462091068	MRPL40	ENST00000333130	protein_coding
110822	ENSG00000185614	248.224119296246	-0.408290030692892	0.276846745217606	-1.47478718007672	0.140269768915172	0.419755620330526	FAM212A	ENST00000333323	protein_coding
110823	ENSG00000185615	2.97491762306979	1.17827077853432	0.857373187979992	1.37427994606453	0.169354789612721	0.463844550442787	PDIA2	ENST00000219406	protein_coding
110830	ENSG00000185619	3269.68910877533	0.161680724032332	0.137443715036061	1.17634134081658	0.239458502023065	0.556526449267329	PCGF3	ENST00000419774	protein_coding
110843	ENSG00000185621	452.20936184282	0.445670163746176	0.25585173398186	1.74190792772885	0.0815245565242422	0.313535807840999	LMLN	ENST00000482695	protein_coding
110854	ENSG00000185624	42583.5726978941	-0.0168484058174441	0.173099187745183	-0.0973338236701978	0.922461296108618	0.978494838994222	P4HB	ENST00000331483	protein_coding
110878	ENSG00000185627	7195.76723000927	-0.0711776811298199	0.0382665124867742	-1.86005142628089	0.0628782504787864	0.270552536160122	PSMD13	ENST00000532097	protein_coding
110893	ENSG00000185630	2167.01846946296	-0.806130101523815	0.737309838428074	-1.09333967825855	0.274244687797482	0.593557568508209	PBX1	ENST00000467023	processed_transcript
110915	ENSG00000185633	114.630356893632	0.852092388716175	1.25852639050664	0.677055638359041	0.498370653829116	0.773075287923872	NDUFA4L2	ENST00000554503	protein_coding
110922	ENSG00000185634	38.0856713244348	0.163231875210986	0.520080625234682	0.313858788985514	0.75362829150933	0.911930607968808	SHC4	ENST00000332408	protein_coding
110928	ENSG00000185640	6.2832369167837	4.68700042037644	0.893942740684209	5.24306558694026	1.57930368229257e-07	2.32720133019469e-05	KRT79	ENST00000546453	retained_intron
110931	ENSG00000185641	285.524129307777	-0.189119124463114	0.226113005216674	-0.836392069893946	0.402934372366878	0.704166355554298	CTD-2287O16.1	ENST00000469891	processed_pseudogene
110932	ENSG00000185650	8889.51570558524	-0.136390410456711	0.183348612248249	-0.743885698311377	0.456945628317198	0.744442562844937	ZFP36L1	ENST00000555997	protein_coding
110938	ENSG00000185651	6892.00399330552	-0.176110893293842	0.0648146109039055	-2.71714804482812	0.00658471468173734	0.0702347801997506	UBE2L3	ENST00000342192	protein_coding
110942	ENSG00000185652	596.032472766591	-0.514981769612419	1.475115504331	-0.349112844452119	0.727004594049077	0.899976996546516	NTF3	ENST00000535299	processed_transcript
110948	ENSG00000185658	1812.49877834816	0.217077143805019	0.0963060462708	2.25403442681705	0.0241940022664945	0.158692001451635	BRWD1	ENST00000333229	protein_coding
110964	ENSG00000185664	42.5448292380927	-0.330437230145301	0.347359122726304	-0.951284156730392	0.341460147350106	0.654733132618456	PMEL	ENST00000449260	protein_coding
110983	ENSG00000185668	7.00218379552219	1.30435490124503	0.849247748946793	1.53589444642349	0.12456427043869	0.394737916367355	POU3F1	ENST00000373012	protein_coding
110984	ENSG00000185669	7.11860363860253	0.592269304424383	0.677272494142164	0.874491891442534	0.381850434105694	0.688042741987107	SNAI3	ENST00000332281	protein_coding
110985	ENSG00000185670	235.246982162772	0.161968271379512	0.123924537545383	1.30699113014803	0.191215723917388	0.494837914845971	ZBTB3	ENST00000530112	nonsense_mediated_decay
110988	ENSG00000185684	1136.64351747139	0.241434795758543	0.133978992358373	1.80203471834408	0.0715399434063607	0.291553389362463	EP400NL	ENST00000446190	nonsense_mediated_decay
111001	ENSG00000185689	10.0346358843771	-0.886639516216779	0.583700474589048	-1.51899742216419	0.128763144848659	0.401705667107982	C6orf201	ENST00000380175	protein_coding
111008	ENSG00000185697	6988.55556341971	-1.47466062348031	0.29977770489758	-4.91918044400309	8.69073251658395e-07	9.9453414554142e-05	MYBL1	ENST00000522677	protein_coding
111014	ENSG00000185710	6.9468026421156	-1.01675837557516	1.1497908679773	-0.884298531057064	0.376535081037313	0.683787298495075	SMG1P4	ENST00000523028	transcribed_unprocessed_pseudogene
111020	ENSG00000185716	478.857504244154	0.0956906802407437	0.17714814581334	0.540173196853962	0.589077595231262	0.828747710788522	C16orf52	ENST00000567004	protein_coding
111027	ENSG00000185721	3678.66699734731	-0.283504158531597	0.0888238911861229	-3.1917556723285	0.00141410896115705	0.0246843906026205	DRG1	ENST00000331457	protein_coding
111033	ENSG00000185722	7637.43835056178	0.331204366570889	0.262749764002376	1.26053154730101	0.207477674840089	0.517608941980299	ANKFY1	ENST00000341657	protein_coding
111046	ENSG00000185728	4300.36123915104	-0.205040972913129	0.143986576340296	-1.42402839295615	0.15443825312694	0.441921561897373	YTHDF3	ENST00000539294	protein_coding
111062	ENSG00000185730	595.021251197066	-0.0785043751524023	0.186974353802685	-0.419867075648505	0.674582561014619	0.87527707723711	ZNF696	ENST00000523891	protein_coding
111068	ENSG00000185742	278.175454468431	-2.12892946276387	1.08404896525317	-1.96386835927349	0.0495453600194479	0.238145260232779	C11orf87	ENST00000327419	protein_coding
111069	ENSG00000185745	23371.2858048368	0.391774390173907	0.960900884594708	0.407715713925221	0.683482399499133	0.878979038963736	IFIT1	ENST00000371804	protein_coding
111071	ENSG00000185753	1877.66571751621	0.0908520249376272	0.163190703381145	0.556723042766933	0.577716670764485	0.822233620806968	CXorf38	ENST00000378426	protein_coding
111074	ENSG00000185758	3.1924101370742	-0.229517719852252	1.19972117517356	-0.1913092180098	0.848283339544605	0.952304725890348	CLDN24	ENST00000541814	protein_coding
111076	ENSG00000185760	1583.13085815784	-1.96270031471549	0.752553358923788	-2.60805468667672	0.00910584055549776	0.0855845581961462	KCNQ5	ENST00000342056	protein_coding
111089	ENSG00000185761	615.719575860301	0.591065626906759	0.475427978476347	1.2432285302203	0.213783632148986	0.52537163078453	ADAMTSL5	ENST00000330475	protein_coding
111100	ENSG00000185787	12037.4838973407	-0.0326815553412224	0.115254932309338	-0.283558843742208	0.776748480875543	0.919872493098526	MORF4L1	ENST00000379535	protein_coding
111123	ENSG00000185798	600.0062536956	-0.0292059143747733	0.0816666264852776	-0.357623617280657	0.720625001666097	0.895832069182527	WDR53	ENST00000332629	protein_coding
111128	ENSG00000185800	3002.60344435275	-0.169839477700698	0.107629736343179	-1.57799771207431	0.11456613541885	0.378033103895879	DMWD	ENST00000377735	protein_coding
111136	ENSG00000185803	4185.3287617002	-0.389028023761614	0.202256772164435	-1.92343633094932	0.0544252753104312	0.251105591470859	SLC52A2	ENST00000524541	protein_coding
111149	ENSG00000185808	281.503433100879	0.0149140836951756	0.33925351444764	0.043961471466134	0.964935115474045	0.995569445343785	PIGP	ENST00000360525	protein_coding
111157	ENSG00000185813	1780.59565111652	-0.124869065164117	0.168564117249252	-0.740780820982652	0.458826345792403	0.745968770950848	PCYT2	ENST00000538936	protein_coding
111175	ENSG00000185818	79.977351751347	0.18225480780453	0.381316120271341	0.477962504377836	0.632676892658779	0.852940507750847	NAT8L	ENST00000331662	protein_coding
111177	ENSG00000185825	5470.20089974895	-0.218997913376823	0.0686152831876848	-3.19167834340628	0.00141448756986563	0.0246843906026205	BCAP31	ENST00000345046	protein_coding
111185	ENSG00000185829	75.4027509264009	0.558018102972644	0.242180951603527	2.3041370482604	0.021214951625018	0.147326813834938	ARL17A	ENST00000445552	protein_coding
111190	ENSG00000185834	199.206943039583	-0.642822391989509	0.173846981744929	-3.69763331832053	0.000217618933491234	0.00670752684116104	RPL12P4	ENST00000432629	processed_pseudogene
111191	ENSG00000185838	652.243440456671	-0.196109043845969	0.14484627044308	-1.35391158671934	0.175764586479889	0.472382921866914	GNB1L	ENST00000329517	protein_coding
111197	ENSG00000185839	44.9744758302523	-0.0231297106422757	0.22272656702696	-0.103848009471973	0.917289966357002	0.976717462816359	RP4-592A1.2	ENST00000427762	processed_pseudogene
111198	ENSG00000185842	123.461882443558	0.85181399513333	0.416294084298591	2.04618328066934	0.0407383416694332	0.214373232835612	DNAH14	ENST00000445597	protein_coding
111216	ENSG00000185860	31.0356226681466	2.70262667320865	1.40975670475129	1.91708729889349	0.0552268419324593	0.25276655582724	CCDC190	ENST00000524691	processed_transcript
111221	ENSG00000185862	51.5085723273893	-2.51997121730885	0.628362042672257	-4.01038103223435	6.0620839290881e-05	0.00264748973884384	EVI2B	ENST00000330927	protein_coding
111223	ENSG00000185864	256.576635809657	-0.36185666675246	0.240739214718546	-1.5031064514168	0.132811595456774	0.408701992298271	NPIPB4	ENST00000165086	processed_transcript
111245	ENSG00000185869	401.975689133238	0.193198685639887	0.206993756355352	0.933355136124097	0.350636636185283	0.66294020484139	ZNF829	ENST00000520965	protein_coding
111248	ENSG00000185875	113.885932160203	0.418356824679259	0.306996613976465	1.36274084349129	0.172964200719784	0.469291872346307	THNSL1	ENST00000524413	protein_coding
111250	ENSG00000185880	1665.11041904486	0.288852278141295	0.604951675667256	0.477479920727046	0.633020415682641	0.853165732201224	TRIM69	ENST00000559390	protein_coding
111262	ENSG00000185883	464.253015912082	-0.173263358302003	0.140628109850362	-1.23206774581816	0.217923778724539	0.530276450049493	ATP6V0C	ENST00000565223	protein_coding
111266	ENSG00000185885	3941.44232253595	-1.13864573490663	0.702470318022957	-1.62091650806152	0.105035545952263	0.360515335844432	IFITM1	ENST00000528780	protein_coding
111270	ENSG00000185896	17842.47079882	-0.0525508034793059	0.0948512420714746	-0.554033899099672	0.579555646258126	0.823278981419434	LAMP1	ENST00000332556	protein_coding
111273	ENSG00000185900	461.911094226567	0.29416928728732	0.225062547309402	1.30705570875333	0.191193792137826	0.494837914845971	POMK	ENST00000518991	protein_coding
111276	ENSG00000185904	782.102570300932	0.317198750619232	0.613948940933965	0.516653306929232	0.605398196551824	0.839433436395117	LINC00839	ENST00000429940	lincRNA
111278	ENSG00000185909	833.264259212515	-0.462235323237573	0.259856625650196	-1.77880907242984	0.0752710692873183	0.300163444790985	KLHDC8B	ENST00000332780	protein_coding
111283	ENSG00000185917	527.590295366455	0.0952935064947303	0.0947124553057495	1.00613489732797	0.314350683747002	0.632123725479042	SETD4	ENST00000399215	protein_coding
111300	ENSG00000185920	272.268285744889	1.37265324585646	0.335554727743202	4.09069857274354	4.3007579873049e-05	0.002029090073221	PTCH1	ENST00000331920	protein_coding
111327	ENSG00000185924	169.866672931473	-1.52866698176461	1.10019479921462	-1.3894511979659	0.164695591030617	0.456546958566255	RTN4RL1	ENST00000331238	protein_coding
111328	ENSG00000185946	339.599298044116	-0.0562569986782002	0.128706158522944	-0.43709640100999	0.662041437265319	0.8684853342272	RNPC3	ENST00000524631	protein_coding
111337	ENSG00000185947	753.601975309778	0.0885080040827081	0.175511072034016	0.504287296846743	0.614059502885131	0.844229483442732	ZNF267	ENST00000300870	protein_coding
111343	ENSG00000185950	3137.6858874404	-1.05841516413863	0.440895531948132	-2.40060306227631	0.0163680807954511	0.125855214522278	IRS2	ENST00000375856	protein_coding
111344	ENSG00000185955	8.1031224533201	0.486421313824423	0.501845962851845	0.969264176322615	0.332413398233319	0.647982985822571	C7orf61	ENST00000332375	protein_coding
111346	ENSG00000185960	6.11155158801997	1.42115735923604	3.38831462037337	0.419428984159515	0.674902645242666	0.875533979121485	SHOX	ENST00000554971	protein_coding
111350	ENSG00000185962	3.03774899360296	-0.573453532218708	3.75844331512227	-0.152577406159457	0.878731543625343	0.963226713907855	LCE3A	ENST00000335674	protein_coding
111351	ENSG00000185963	5259.1334713562	-0.211996792590927	0.256116565047934	-0.827735576381991	0.407820266563323	0.707054977423107	BICD2	ENST00000356884	protein_coding
111353	ENSG00000185972	69.6071841498013	-1.87020880441249	0.951331702016638	-1.96588508555745	0.0493118862605448	0.237420144419857	CCIN	ENST00000335119	protein_coding
111354	ENSG00000185973	243.901717985937	0.464137842783231	0.119285708035605	3.89097613139616	9.98417550360352e-05	0.00378168224972757	TMLHE	ENST00000334398	protein_coding
111360	ENSG00000185986	114.883384051421	0.0913740089817217	0.374407412431729	0.24404967943412	0.807192344265917	0.933424553516388	SDHAP3	ENST00000515467	transcribed_unprocessed_pseudogene
111362	ENSG00000185988	3.25061091062385	1.85251039353752	1.16863975306162	1.58518515965616	0.112924271294899	0.374564865102886	PLK5	ENST00000454744	protein_coding
111366	ENSG00000185989	4483.06116332308	-0.116788319202501	0.138361731953282	-0.844079627753826	0.398624910919276	0.700883976259995	RASA3	ENST00000334062	protein_coding
111368	ENSG00000186001	2582.78250046127	0.00083277833170985	0.100513495279701	0.00828523900589132	0.993389411345571	0.999627708401254	LRCH3	ENST00000443727	nonsense_mediated_decay
111387	ENSG00000186007	2.48702831638189	-0.576748002790187	3.09218874005839	-0.186517722970331	0.852038781795253	0.953496136648926	LEMD1	ENST00000367152	protein_coding
111398	ENSG00000186010	76.2948233094697	0.63733962610087	0.352867036039688	1.80617502063634	0.0708910054265775	0.290145148451208	NDUFA13	ENST00000502506	nonsense_mediated_decay
111405	ENSG00000186017	225.243838785441	-0.0385189034130384	0.220292984981769	-0.17485306405116	0.861195091462598	0.95692663293188	ZNF566	ENST00000587567	protein_coding
111416	ENSG00000186019	52.9221299446799	1.37341984445706	0.403661491362499	3.40240492057166	0.000667955923503018	0.0146825244546256	AC084219.4	ENST00000592946	antisense
111418	ENSG00000186020	376.981270050416	-0.230860014732802	0.242818636114716	-0.950750809026598	0.341730889010535	0.654733132618456	ZNF529	ENST00000452073	protein_coding
111427	ENSG00000186026	77.5821858904394	-0.0107910187756027	0.244082950938576	-0.0442104568717637	0.964736646826361	0.995569445343785	ZNF284	ENST00000421176	protein_coding
111428	ENSG00000186056	20.6946406053559	1.15097427473884	0.36630486836246	3.14212115139007	0.00167728617782238	0.0280818169880706	MATN1-AS1	ENST00000414532	antisense
111432	ENSG00000186063	3591.38646747274	-0.132361013223881	0.153324300002457	-0.863274857421553	0.387986364506005	0.692651119905583	AIDA	ENST00000340020	protein_coding
111438	ENSG00000186073	549.024915811555	0.0927041771617671	0.149261883684002	0.621084062948237	0.534544314603708	0.796963713401536	C15orf41	ENST00000566621	protein_coding
111453	ENSG00000186076	194.175829012778	-0.451176680871339	0.208963118244413	-2.15912111506501	0.0308407719266002	0.182082427889374	RP11-887P2.3	ENST00000548270	processed_pseudogene
111454	ENSG00000186088	49.6845910151823	-0.175892795379757	0.78172570227027	-0.225005772317493	0.821974783739689	0.940636462626365	GSAP	ENST00000491796	retained_intron
111467	ENSG00000186090	2.1149942527715	-0.018057201204592	12.36244426646	-0.00146064975626076	0.998834570525146	0.999627708401254	HTR3D	ENST00000334128	protein_coding
111471	ENSG00000186104	42.2616109005138	-0.466747859703359	0.649948618668072	-0.718130397230256	0.472676889142256	0.754501453702812	CYP2R1	ENST00000334636	protein_coding
111481	ENSG00000186106	244.631671886744	0.0893369630418425	0.139331588711482	0.641182404277579	0.521404180324649	0.787745051650596	ANKRD46	ENST00000520552	protein_coding
111492	ENSG00000186111	4412.99561889252	0.0273910125789129	0.157557105544768	0.17384815800091	0.861984796000271	0.957147917478701	PIP5K1C	ENST00000335312	protein_coding
111500	ENSG00000186115	13.6337780957105	2.60115266694255	0.979203730884468	2.65639578864049	0.00789808576347937	0.0784847192219377	CYP4F2	ENST00000392846	retained_intron
111508	ENSG00000186130	415.448756716125	0.228263683502035	0.15130051145544	1.50867754052016	0.131381207794463	0.406169752046281	ZBTB6	ENST00000373659	protein_coding
111509	ENSG00000186132	158.276819539618	-0.00619372252881757	0.173762517251341	-0.0356447559968218	0.971565620854257	0.997459556284118	C2orf76	ENST00000409466	protein_coding
111515	ENSG00000186141	2537.03773315003	-0.224181228070442	0.175468295057039	-1.27761672271089	0.201384601272123	0.509057344054262	POLR3C	ENST00000471254	processed_transcript
111521	ENSG00000186153	208.558234666572	-0.0943936245676727	0.196460298596264	-0.480471755576716	0.63089198211594	0.852407747643546	WWOX	ENST00000566780	protein_coding
111539	ENSG00000186162	504.804622386907	0.0602708269136134	0.141904681056259	0.424727545736976	0.671035300964889	0.873508357980701	CIDECP	ENST00000432401	processed_transcript
111545	ENSG00000186166	708.34320929591	0.120353582660765	0.182485046100767	0.65952572680562	0.509558231173104	0.779870227321489	CCDC84	ENST00000334418	protein_coding
111555	ENSG00000186174	8477.58673226585	0.110572411705765	0.15182100654952	0.728307723804341	0.466425235288702	0.750536463126487	BCL9L	ENST00000334801	protein_coding
111560	ENSG00000186184	2545.20973590732	0.0514288791344197	0.184584564731577	0.278619608357869	0.78053676308473	0.921657149920124	POLR1D	ENST00000626929	processed_transcript
111582	ENSG00000186185	5427.55984771365	-0.197556689285061	0.113680308033475	-1.73782682948824	0.082241331689486	0.314605264930228	KIF18B	ENST00000587309	protein_coding
111586	ENSG00000186187	1388.84553905445	-0.027821342273956	0.220514345504912	-0.126165679653418	0.899600777903503	0.971457615647626	ZNRF1	ENST00000335325	protein_coding
111597	ENSG00000186193	1673.08570161972	0.544902456386077	0.402251547334062	1.35463110085577	0.17553511943986	0.472050894373669	SAPCD2	ENST00000409687	protein_coding
111598	ENSG00000186197	48.1947794666762	-0.638660529431226	1.52985291647514	-0.417465314837412	0.676338089419934	0.8760084836815	EDARADD	ENST00000637660	protein_coding
111602	ENSG00000186205	30.1392039980275	-1.00314943537181	0.4479394724543	-2.23947541366575	0.0251249993110937	0.161679419661028	MARC1	ENST00000366910	protein_coding
111609	ENSG00000186212	5.35316224611452	0.150949148024173	0.49864144120301	0.302720824125642	0.762102626622602	0.914414303789541	SOWAHB	ENST00000334306	protein_coding
111610	ENSG00000186222	672.586397125266	0.163956567819114	0.159352786884189	1.02889049526489	0.303531135248818	0.623223375816363	BLOC1S4	ENST00000320776	protein_coding
111611	ENSG00000186226	33.6811674107581	0.484783873054012	1.94342126479017	0.249448681990394	0.803013732189063	0.93132277273938	LCE1E	ENST00000368771	protein_coding
111614	ENSG00000186230	237.165757805417	-0.282446666614398	0.204102049261136	-1.38385022412502	0.166404320747988	0.459433011531574	ZNF749	ENST00000334181	protein_coding
111618	ENSG00000186235	24.6261435601131	-1.00128072112746	1.47887054335048	-0.677057721941631	0.498369331896744	0.773075287923872	AC016757.3	ENST00000475669	lincRNA
111624	ENSG00000186260	1545.94894474662	0.00292918717685852	0.134800948989765	0.0217297222223631	0.982663554461845	0.999627708401254	MKL2	ENST00000574998	protein_coding
111637	ENSG00000186272	263.124632322293	-0.223303310954545	0.171604123766404	-1.30127007471287	0.193166026622527	0.498034458437904	ZNF17	ENST00000599867	processed_transcript
111644	ENSG00000186280	215.608931099488	0.701290026415722	0.226954490144799	3.09000287224233	0.00200154559722678	0.0318972236879534	KDM4D	ENST00000335080	protein_coding
111647	ENSG00000186281	141.642829586141	-19.8534610242824	3.08592072599571	-6.43356158083951	1.24648059869905e-10	5.82973556530684e-08	GPAT2	ENST00000486463	retained_intron
111657	ENSG00000186283	2133.52907623321	0.207889592478388	0.136265144907902	1.52562559280214	0.127103134659694	0.399021766674681	TOR3A	ENST00000367627	protein_coding
111664	ENSG00000186298	7858.52262113065	-0.172086390334708	0.0765695530319715	-2.24745193775461	0.0246111589041699	0.160110212477868	PPP1CC	ENST00000335007	protein_coding
111675	ENSG00000186300	177.952668817049	-0.0102560596770956	0.157803717653128	-0.0649925098700126	0.948179963905258	0.988233677952672	ZNF555	ENST00000334241	protein_coding
111678	ENSG00000186301	17.1976829623866	0.671362071526342	0.448232229879344	1.49779963771695	0.134185314984786	0.410473889745867	MST1P2	ENST00000457982	unprocessed_pseudogene
111679	ENSG00000186310	15.7471912747005	-1.22598896567398	0.881435045581629	-1.39090109001167	0.164255422245967	0.456158976711686	NAP1L3	ENST00000373079	protein_coding
111681	ENSG00000186312	980.496279318405	0.826428349817406	0.310662662244514	2.66021138120212	0.00780916242719774	0.0778888829201354	CA5BP1	ENST00000380336	processed_transcript
111687	ENSG00000186314	266.810056839685	0.52838643057686	0.332812268151143	1.58764108520452	0.112367522185976	0.3735127212043	PRELID2	ENST00000510259	processed_transcript
111696	ENSG00000186318	6138.62957882475	0.252148536984977	0.217430268100162	1.15967541772437	0.246180982310924	0.564603266975278	BACE1	ENST00000313005	protein_coding
111708	ENSG00000186326	8.32902631089637	0.0833605695339413	0.496868403183539	0.167771927133689	0.866762708325966	0.95908877851195	RGS9BP	ENST00000334176	protein_coding
111709	ENSG00000186340	7771.68382838409	0.942604743018123	0.414363192846512	2.27482739608892	0.0229162861000611	0.154503597354032	THBS2	ENST00000366787	protein_coding
111715	ENSG00000186350	4309.48220189347	-0.144328487506752	0.207222705691511	-0.696489735645145	0.486122183152528	0.764439038851701	RXRA	ENST00000484822	processed_transcript
111718	ENSG00000186352	151.524332144536	0.930212401498521	0.411089794779565	2.2627961416491	0.0236482588746466	0.157075838662905	ANKRD37	ENST00000507479	processed_transcript
111724	ENSG00000186354	116.788846220421	0.207385587242034	0.665885393112801	0.311443364559437	0.75546359176937	0.912393689679528	C9orf47	ENST00000375851	protein_coding
111727	ENSG00000186364	93.1509275996986	0.844502371923946	0.236262729174592	3.57442062433758	0.00035100427314898	0.00922039796401361	NUDT17	ENST00000334513	protein_coding
111732	ENSG00000186376	366.146372472203	-0.226714998698266	0.147315100535682	-1.53898003581344	0.123809170189005	0.392981777433794	ZNF75D	ENST00000494295	processed_transcript
111736	ENSG00000186395	1811.57257908214	-0.0139149373028703	0.135723848526838	-0.102523892844954	0.918340849023011	0.977062708366602	KRT10	ENST00000635956	protein_coding
111738	ENSG00000186399	5.82350290761541	1.21573509247655	0.616146385905642	1.97312703650708	0.0484810906624585	0.235044874592571	GOLGA8R	ENST00000327271	protein_coding
111740	ENSG00000186409	39.434200064962	0.281502205296048	0.419681506474654	0.670751989194568	0.502378537209527	0.775724671608825	CCDC30	ENST00000475614	processed_transcript
111754	ENSG00000186416	1174.44657665129	-0.0488672052161919	0.127295510710361	-0.383887891595651	0.701061541163694	0.886823967093539	NKRF	ENST00000371527	protein_coding
111758	ENSG00000186417	2.30578730643679	-2.79572558971224	2.04208034437855	-1.36905758747854	0.17098127451153	0.466281041937008	GLDN	ENST00000335449	protein_coding
111768	ENSG00000186432	9518.29509328856	-0.252120784719993	0.112789758549649	-2.23531629078727	0.0253965913054545	0.162679808993342	KPNA4	ENST00000334256	protein_coding
111771	ENSG00000186442	14.3561332128586	2.92130415150027	0.69359518914963	4.21182873987619	2.53311568551225e-05	0.00132597204034332	KRT3	ENST00000417996	protein_coding
111772	ENSG00000186446	133.530254934672	0.563454041922819	0.303794620366629	1.85472027530581	0.0636361818830188	0.272234801557221	ZNF501	ENST00000396048	protein_coding
111777	ENSG00000186448	813.0525331683	0.117303677502234	0.0957783788958643	1.22474068630639	0.220672939257304	0.533673293073475	ZNF197	ENST00000412641	protein_coding
111783	ENSG00000186453	10.1176858197036	-3.93460553657585	1.38880202929093	-2.83309316489459	0.00460999479677229	0.0553456629786602	FAM228A	ENST00000456591	nonsense_mediated_decay
111787	ENSG00000186468	12994.077345378	-0.171790581318109	0.102323432235094	-1.67889776139849	0.0931719709126913	0.338827211327864	RPS23	ENST00000296674	protein_coding
111795	ENSG00000186469	329.588687930256	-1.20271745710301	0.475160770036692	-2.53118004041061	0.0113679480656927	0.0995844730722626	GNG2	ENST00000553432	protein_coding
111811	ENSG00000186470	856.810521041876	0.69817929081983	0.467962937524545	1.49195424431066	0.135711140781987	0.412593613506091	BTN3A2	ENST00000532865	protein_coding
111830	ENSG00000186472	17.4210548628498	-1.35213054618065	1.50825126414583	-0.896488919534506	0.369991695597486	0.678028600202153	PCLO	ENST00000333891	protein_coding
111839	ENSG00000186479	8.58993593129689	7.45084840911992	2.08287006435231	3.5772026957605	0.000347290869135707	0.00914518452703256	RGS7BP	ENST00000508162	processed_transcript
111842	ENSG00000186480	2954.82128877827	-1.08125281310581	0.425022338174188	-2.54399055294519	0.0109594048597708	0.0973105599527292	INSIG1	ENST00000340368	protein_coding
111848	ENSG00000186481	24.0781815803248	7.14623526404116	1.6527396977092	4.32387221892613	1.5331411943971e-05	0.0009000631297009	ANKRD20A5P	ENST00000581935	processed_transcript
111856	ENSG00000186493	257.06278430569	-0.922997868988636	0.416506490777972	-2.21604678300358	0.0266882983076202	0.167007577018656	C5orf38	ENST00000457752	protein_coding
111863	ENSG00000186496	13.1518073038832	0.592256998630991	0.675496111004608	0.876773365504915	0.380609748543729	0.687216738745663	ZNF396	ENST00000306346	protein_coding
111869	ENSG00000186501	2720.62499616464	-0.412612149090256	0.104285030982801	-3.9565807786767	7.60301862515957e-05	0.00310972134413846	TMEM222	ENST00000374076	protein_coding
111880	ENSG00000186517	4.96315068274417	0.723152225899312	0.787376218807845	0.918432902373183	0.358392271794553	0.669600637028919	ARHGAP30	ENST00000461003	retained_intron
111887	ENSG00000186522	4189.3901567267	0.000168552953078559	0.121069419395024	0.00139220088706799	0.998889184765507	0.999627708401254	2010-09-01	ENST00000356688	protein_coding
111901	ENSG00000186523	159.411038658446	-0.652730231168298	0.394996259523823	-1.65249724631615	0.0984332260255117	0.348459457297205	FAM86B1	ENST00000529146	nonsense_mediated_decay
111920	ENSG00000186529	15.4876648722919	2.99428397398911	1.00030950026919	2.99335752902809	0.00275926302044505	0.0395751897479032	CYP4F3	ENST00000592279	retained_intron
111930	ENSG00000186532	1070.80959411932	0.451930317205574	0.189807770741387	2.38098954242147	0.0172662021079104	0.130155946793828	SMYD4	ENST00000305513	protein_coding
111937	ENSG00000186564	44.302728085759	-0.464916393377509	0.565082645429419	-0.822740526784729	0.410655563684347	0.709455054774355	FOXD2	ENST00000334793	protein_coding
111938	ENSG00000186566	4865.45363377137	0.041612116386509	0.0604462878669578	0.688414753906762	0.491191635457553	0.767875079583913	GPATCH8	ENST00000335500	retained_intron
111949	ENSG00000186567	144.807187772595	0.676752291489625	0.3646330079261	1.85598197853438	0.0634561268103977	0.271788793987437	CEACAM19	ENST00000622237	protein_coding
111958	ENSG00000186575	11790.3670816738	-0.435175335051876	0.177913163411826	-2.4459985236986	0.0144451591984132	0.116438049829398	NF2	ENST00000338641	protein_coding
111969	ENSG00000186577	960.995351697179	-0.26866040573692	0.129157351023479	-2.08010154751534	0.0375162196967925	0.203716292417162	C6orf1	ENST00000476320	protein_coding
111979	ENSG00000186591	4921.79259908012	-0.292173887883704	0.101343500033568	-2.88300569633897	0.00393900317689075	0.0502631757696487	UBE2H	ENST00000355621	protein_coding
111988	ENSG00000186594	1785.19964510833	0.456808256348891	0.215182306280723	2.12288948958911	0.033763113405443	0.191758083897756	MIR22HG	ENST00000334146	lincRNA
112008	ENSG00000186603	306.772291187757	-0.245414774954411	0.527387989772067	-0.465340090623749	0.641687929262742	0.85747044162476	HPDL	ENST00000334815	protein_coding
112009	ENSG00000186615	91.5845730004476	0.287872183245732	0.254597274006359	1.13069625104683	0.258182959811961	0.577321050110845	KTN1-AS1	ENST00000554558	antisense
112013	ENSG00000186625	1289.4987930516	-0.299612047111438	0.0890116012081451	-3.36598873680324	0.000762698225340853	0.0161502850590385	KATNA1	ENST00000335647	protein_coding
112021	ENSG00000186635	3818.73256242072	0.218463593470032	0.174676198449456	1.25067751307426	0.211052157836733	0.522025307392443	ARAP1	ENST00000495878	processed_transcript
112042	ENSG00000186638	1266.41857202515	-0.0982767260410615	0.0739249769940032	-1.32941165540077	0.183712194595444	0.484657774926596	KIF24	ENST00000402558	protein_coding
112044	ENSG00000186642	15.3215671345176	1.29110754765823	0.989235209195944	1.3051572928825	0.191839293114163	0.4956443559575	PDE2A	ENST00000334456	protein_coding
112071	ENSG00000186654	513.851099309784	-0.618827165067476	0.599933861383504	-1.03149231090307	0.302310012129532	0.62238254554591	PRR5	ENST00000432186	protein_coding
112089	ENSG00000186660	7407.79128107044	-0.380215653858684	0.172040271819828	-2.21003867197369	0.0271024784999314	0.168479856392182	ZFP91	ENST00000316059	protein_coding
112090	ENSG00000186665	264.465262976121	0.103212579846703	0.292346155260184	0.353049212345021	0.724051546866128	0.898030956951337	C17orf58	ENST00000580729	protein_coding
112094	ENSG00000186666	186.356545002663	0.0555495563305462	0.178690170800344	0.310870799897624	0.755898843670071	0.912633912767382	BCDIN3D	ENST00000333924	protein_coding
112096	ENSG00000186676	22.2281861161075	1.66143600460835	0.620739562884593	2.67654279499701	0.00743860653961863	0.0757446896774489	EEF1GP1	ENST00000457231	processed_pseudogene
112097	ENSG00000186684	73.9189373996065	-2.28496322429459	0.910088289653235	-2.51070500551679	0.01204903380278	0.103467584267272	CYP27C1	ENST00000335247	protein_coding
112099	ENSG00000186687	1240.62894464335	-0.18543473175604	0.213034616279119	-0.870444132483533	0.384057737645605	0.689758591510773	LYRM7	ENST00000379380	protein_coding
112103	ENSG00000186704	9.21184455510482	-2.60575080694343	1.4658675413119	-1.7776168265595	0.0754668083035225	0.300522175786765	DTX2P1	ENST00000425797	transcribed_unprocessed_pseudogene
112104	ENSG00000186710	35.0277533269571	-0.347055926956958	0.314702054839028	-1.10280794681966	0.270110576334312	0.589606223544683	CFAP73	ENST00000335621	protein_coding
112107	ENSG00000186714	6.66949923157722	0.157719500134956	0.708993128540991	0.222455611748341	0.823959224227233	0.941287647513514	CCDC73	ENST00000335185	protein_coding
112111	ENSG00000186715	7.36490610497743	0.698039129025146	0.812428245939981	0.85920096022451	0.390229653712382	0.694293811608352	MST1L	ENST00000455405	processed_transcript
112116	ENSG00000186716	2357.25818158632	0.408004134826117	0.239574773032063	1.70303462949128	0.0885615880161846	0.329935794349681	BCR	ENST00000479188	processed_transcript
112132	ENSG00000186743	44.4169944658924	-0.285662164150697	0.26544904255231	-1.07614689962351	0.281861563482565	0.602480842202077	TPI1P3	ENST00000335020	processed_pseudogene
112133	ENSG00000186765	13.877961133807	-0.526525753393178	0.50151429070141	-1.04987188432215	0.293777019726225	0.614100155692771	FSCN2	ENST00000417245	protein_coding
112136	ENSG00000186767	546.079884324285	0.157954354150592	0.125018193671607	1.26345093871297	0.206427167652766	0.516118836197636	SPIN4	ENST00000374884	protein_coding
112137	ENSG00000186777	21.5119764231036	-4.0653236901687	0.894205477737647	-4.54629701045226	5.45979761201506e-06	0.000402289048812852	ZNF732	ENST00000419098	protein_coding
112139	ENSG00000186787	83.4217196790921	0.125110784783589	0.183012272076385	0.683619646727137	0.494215375231659	0.770768313823482	SPIN2B	ENST00000460948	protein_coding
112144	ENSG00000186790	17.9323867096998	0.122932074921306	0.461802896276349	0.266200311675268	0.790084943000401	0.925206154131865	FOXE3	ENST00000335071	protein_coding
112145	ENSG00000186792	244.418066037743	0.567428443911079	0.247229970413276	2.29514424550774	0.0217248591507195	0.149708078080903	HYAL3	ENST00000359051	protein_coding
112152	ENSG00000186806	87.4887703001681	0.503063945606919	0.308020781009566	1.63321430443128	0.102423932531457	0.355705608041398	VSIG10L	ENST00000600663	nonsense_mediated_decay
112154	ENSG00000186812	304.864999283137	0.656804718715165	0.166840044325465	3.93673306292042	8.25983983190949e-05	0.00330946457919645	ZNF397	ENST00000589630	retained_intron
112166	ENSG00000186814	606.318552470509	0.412996904691733	0.214797037128042	1.92273091944719	0.0545138516444948	0.251226480592122	ZSCAN30	ENST00000333206	protein_coding
112177	ENSG00000186815	1150.30824442459	-0.379689604369304	0.289865801763298	-1.3098806484228	0.190236214612326	0.493814166217195	TPCN1	ENST00000552642	protein_coding
112200	ENSG00000186827	4.48028238016129	0.0800900776123404	0.744152972989894	0.107625824957133	0.914292510623193	0.975694575681564	TNFRSF4	ENST00000379236	protein_coding
112203	ENSG00000186832	17.3805310717439	1.97166923935602	1.94800787939289	1.01214643955675	0.311468040818822	0.630259916307011	KRT16	ENST00000301653	protein_coding
112207	ENSG00000186834	2662.90126991045	0.188479068391291	0.142169796819981	1.32573213584844	0.184928438929128	0.486593526699626	HEXIM1	ENST00000332499	protein_coding
112208	ENSG00000186844	2.00152521493029	-2.41071355066334	2.74679120631871	-0.877647177957224	0.380135218241796	0.686911545646712	LCE1A	ENST00000335123	protein_coding
112209	ENSG00000186847	272.700503136781	1.34896471668761	1.48431024485933	0.908815876842147	0.363447324446563	0.672388488962366	KRT14	ENST00000167586	protein_coding
112212	ENSG00000186854	1076.26446066437	-2.46267368224149	0.349094292450231	-7.05446561430846	1.73265289802732e-12	1.33129623029142e-09	TRABD2A	ENST00000335459	protein_coding
112222	ENSG00000186862	27.4983149566491	0.360654081011714	0.41386720246447	0.871424647481401	0.383522332777496	0.689257327489353	PDZD7	ENST00000474125	nonsense_mediated_decay
112228	ENSG00000186866	2931.51078424524	0.0446497137786905	0.201106897914548	0.22201980261096	0.824298467758162	0.941287647513514	POFUT2	ENST00000471540	processed_transcript
112242	ENSG00000186868	21.3199145173669	-0.051639417878903	0.436861600998899	-0.11820544026032	0.905904879476744	0.973168101915548	MAPT	ENST00000571311	nonsense_mediated_decay
112260	ENSG00000186871	1885.67685978366	-0.044633990155223	0.090845676965662	-0.491316611269173	0.623202532858369	0.84875406389574	ERCC6L	ENST00000373657	protein_coding
112262	ENSG00000186889	57.9097965760916	0.124909618956345	0.255189534338718	0.489477827842852	0.624503448030663	0.84916996466513	TMEM17	ENST00000335390	protein_coding
112265	ENSG00000186891	6.45689233562752	0.503923109363232	1.28913331601471	0.390900695143838	0.695870640122594	0.884756276319217	TNFRSF18	ENST00000328596	protein_coding
112269	ENSG00000186897	58.9947023236738	0.491702226957399	0.814673532445628	0.603557385105322	0.546137952387443	0.802702930315145	C1QL4	ENST00000334221	protein_coding
112270	ENSG00000186907	129.053097736846	-1.62615075745108	0.413664277432448	-3.93108819437917	8.45622420460086e-05	0.00336902236181079	RTN4RL2	ENST00000335099	protein_coding
112273	ENSG00000186908	899.840095608635	0.310020480463749	0.139180151129922	2.22747624533294	0.0259154616824949	0.164564711522194	ZDHHC17	ENST00000426126	protein_coding
112289	ENSG00000186918	780.48132584493	-0.397754767927688	0.391287614684065	-1.01652787617325	0.309378079828708	0.628451259817946	ZNF395	ENST00000344423	protein_coding
112300	ENSG00000186919	51.0283095991122	-0.311028918731813	0.274678123911859	-1.13233960645377	0.257491684840095	0.576544944631261	ZACN	ENST00000591500	retained_intron
112306	ENSG00000186940	71.2741915876417	0.0557944625059146	0.255156740701088	0.21866740558219	0.826909141093175	0.942135568063799	CHCHD2P9	ENST00000461726	processed_pseudogene
112307	ENSG00000186951	796.741935073742	-1.06887962905741	0.217478339860281	-4.91487855638459	8.88375111025573e-07	0.000100592116518969	PPARA	ENST00000440343	protein_coding
112319	ENSG00000186952	12.7310057971344	-0.970018613483188	0.513124470760155	-1.89041581284592	0.0587023702119234	0.260898814482693	TMEM232	ENST00000507188	processed_transcript
112332	ENSG00000186973	5.94093615640801	1.70480065094746	0.678479656672369	2.51267762295	0.0119818770510281	0.103179458823361	FAM183A	ENST00000410048	protein_coding
112338	ENSG00000186976	12.4114306379073	-0.343231313104451	0.579352021361095	-0.592440002708688	0.553555985814612	0.807403625682411	EFCAB6	ENST00000461800	processed_transcript
112348	ENSG00000186994	22.3789235031005	1.22924031704131	0.730491048471349	1.68275890527839	0.0924217733426539	0.338099308228848	KANK3	ENST00000330915	protein_coding
112353	ENSG00000186998	21.2139252511794	-0.272307782512835	0.79898717493667	-0.340816212143103	0.733241944869623	0.902810581154981	EMID1	ENST00000334018	protein_coding
112364	ENSG00000187013	14.6055741129287	0.137952350900856	0.402530788609084	0.342712544741088	0.731814724323052	0.901836520740413	C17orf82	ENST00000623772	lincRNA
112365	ENSG00000187017	7.48188925913564	2.01945530262455	0.820453334446041	2.46138959748156	0.0138399985694887	0.11321434571254	ESPN	ENST00000636330	protein_coding
112382	ENSG00000187024	882.77744045678	-0.483583051498301	0.135414216944352	-3.57113944466427	0.000355431589588478	0.00930262192020258	PTRH1	ENST00000335223	processed_transcript
112390	ENSG00000187049	308.446975375421	0.163817839905904	0.243906669732042	0.671641493387103	0.501811956060256	0.775370083705555	TMEM216	ENST00000515837	protein_coding
112395	ENSG00000187051	3875.67915782644	-0.172841396565149	0.118104950569308	-1.46345598327582	0.143342649533557	0.424614053580845	RPS19BP1	ENST00000334678	protein_coding
112401	ENSG00000187066	17.9777519586815	-0.431490289949663	0.375611485377578	-1.14876756102363	0.250651838801573	0.569432276660722	TMEM262	ENST00000528029	retained_intron
112407	ENSG00000187068	24.2271838599449	1.71578928410386	1.05253944180889	1.63014250673125	0.103071381728651	0.356979813453658	C3orf70	ENST00000335012	protein_coding
112408	ENSG00000187079	16324.3402481669	-0.157833703515791	0.108097625626404	-1.460103333456	0.144261676622166	0.425798560961625	TEAD1	ENST00000527636	protein_coding
112414	ENSG00000187091	721.340362450581	-0.0352694435569792	0.203774292698898	-0.17308092738221	0.862587816433573	0.957162196813432	PLCD1	ENST00000417185	retained_intron
112423	ENSG00000187094	3.66362927752403	-1.5716854447916	1.86751399609203	-0.841592324384456	0.400016187140755	0.70210991217826	CCK	ENST00000334681	protein_coding
112427	ENSG00000187097	786.914594438621	0.0461281110037097	0.166416678123294	0.277184423604073	0.781638499387188	0.922128899330379	ENTPD5	ENST00000557325	protein_coding
112435	ENSG00000187098	254.642551153287	0.242673659424657	0.749037817834351	0.323980516933424	0.745952784620723	0.908487303047281	MITF	ENST00000352241	protein_coding
112452	ENSG00000187105	8.0847530860471	0.361085659863288	0.517228991878447	0.698115661598773	0.485104864356407	0.76346536541842	HEATR4	ENST00000565094	processed_transcript
112459	ENSG00000187109	23414.9785505967	-0.0908004312310427	0.0953241299316306	-0.952544033668785	0.340821145246717	0.654564017036053	NAP1L1	ENST00000618691	protein_coding
112486	ENSG00000187118	515.066625444907	0.0077051973874398	0.164846434071736	0.0467416685767479	0.9627191198996	0.995000919750192	CMC1	ENST00000477739	retained_intron
112497	ENSG00000187122	4.69037235458694	-0.167702202549033	0.786628575671812	-0.213191088825891	0.831177918592624	0.943679139028448	SLIT1	ENST00000266058	protein_coding
112504	ENSG00000187123	1334.48083531983	0.104575089333915	0.449129723075874	0.232839386842915	0.815886127059435	0.937158256142909	LYPD6	ENST00000409381	protein_coding
112509	ENSG00000187134	760.585194633981	-4.25517241536277	1.0076024916669	-4.22306658682765	2.41000580172126e-05	0.00127706563591702	AKR1C1	ENST00000477661	processed_transcript
112514	ENSG00000187144	49.4024776848189	-0.509694006224834	0.279292176694208	-1.82494909903219	0.0680087109140881	0.282786897295263	SPATA21	ENST00000491418	protein_coding
112520	ENSG00000187147	5105.94157143235	-0.242686905532474	0.0861152024579575	-2.81816565026317	0.00482988846983354	0.0572192844383253	RNF220	ENST00000355387	protein_coding
112538	ENSG00000187164	344.58881596411	-0.347552873222761	0.506288029482194	-0.686472626220733	0.492415120365193	0.769172939776139	SHTN1	ENST00000615301	protein_coding
112544	ENSG00000187173	28.0965911276619	-5.97859007311782	2.32334816510616	-2.57326480934236	0.0100744092650595	0.0924969413333536	LCE2A	ENST00000368779	protein_coding
112545	ENSG00000187185	10.3647396851344	-0.379338981989948	0.570763962841716	-0.664616210353046	0.506295998327959	0.778199050369916	CTD-2600O9.1	ENST00000620696	lincRNA
112548	ENSG00000187186	14.4273192654783	-0.150698220797602	0.512985037640782	-0.293767283136879	0.768935736811825	0.916655590500892	RP11-195F19.5	ENST00000421828	protein_coding
112553	ENSG00000187187	78.5081938561516	0.573426767618458	0.282742796797948	2.02808621161174	0.0425514499193529	0.21895524840109	ZNF546	ENST00000597363	processed_transcript
112562	ENSG00000187189	3216.41883054801	0.20999796329916	0.115950036446476	1.81110735050176	0.070124235933831	0.28807577083835	TSPYL4	ENST00000420283	protein_coding
112563	ENSG00000187193	366.275411368166	-0.319367010270163	0.341700528612488	-0.934640082551194	0.349973815047337	0.662153339837435	MT1X	ENST00000394485	protein_coding
112567	ENSG00000187210	2304.30668587885	-1.6349761415522	0.383612956550674	-4.26204619430321	2.02563555948363e-05	0.00112318359347244	GCNT1	ENST00000488136	processed_transcript
112572	ENSG00000187229	7.91921164799608	0.0865041132674489	0.921494059390339	0.0938737611880863	0.92520943731404	0.979237262477211	RP11-161I2.1	ENST00000524252	antisense
112573	ENSG00000187231	1294.1052724042	-0.245941089788017	0.177227712936696	-1.38771237134829	0.165224647347313	0.457306453496732	SESTD1	ENST00000428443	protein_coding
112582	ENSG00000187239	3184.34106716834	0.0710067250107479	0.182211923107075	0.389693077159508	0.696763516250336	0.885186331396354	FNBP1	ENST00000446176	protein_coding
112591	ENSG00000187240	1880.76445224502	-0.371962664680616	0.199659806513272	-1.86298219544698	0.0624647712449777	0.269690364953733	DYNC2H1	ENST00000375735	protein_coding
112600	ENSG00000187243	30.5755152348569	-0.506134316121047	0.465095637146965	-1.08823707576752	0.276490461091362	0.595794849751558	MAGED4B	ENST00000490581	nonsense_mediated_decay
112612	ENSG00000187244	1346.30929016966	0.43881996199934	0.506386973832137	0.866570399073506	0.386177438147106	0.691429877188485	BCAM	ENST00000589651	protein_coding
112623	ENSG00000187257	1540.67908459786	0.0502262854899478	0.135113693731005	0.371733494237396	0.710091284445617	0.89052710821735	RSBN1L	ENST00000334955	protein_coding
112629	ENSG00000187266	238.366778042458	-0.117489500393353	0.336179048631934	-0.349484897620691	0.726725306871721	0.899842777095724	EPOR	ENST00000222139	protein_coding
112637	ENSG00000187325	1525.52476347439	0.0371091634864984	0.128854279763091	0.287993255285945	0.773351901558217	0.918408744210835	TAF9B	ENST00000341864	protein_coding
112639	ENSG00000187372	35.4225564321823	-1.66283618028569	0.910255494425316	-1.82677961349249	0.0677329122885981	0.282387203162442	PCDHB13	ENST00000341948	protein_coding
112640	ENSG00000187391	161.905087786437	-0.289972795472956	0.260160288451235	-1.11459284274014	0.265024938806248	0.583956015309055	MAGI2	ENST00000354212	protein_coding
112683	ENSG00000187398	1.63833413477364	-0.738279639011042	2.54359128126875	-0.290250892290677	0.771624304673043	0.917821861040412	LUZP2	ENST00000531187	processed_transcript
112691	ENSG00000187446	3918.37927151859	-0.0207283716369825	0.0898765503853561	-0.230631589086444	0.817601024565133	0.937926226004813	CHP1	ENST00000558351	processed_transcript
112700	ENSG00000187479	337.448844173925	0.105278559202026	0.869477222809845	0.121082595886529	0.903625614213254	0.97224383642324	C11orf96	ENST00000528572	protein_coding
112703	ENSG00000187498	20727.5802489791	2.63618960463247	0.758333532036718	3.47629307325003	0.000508396385625952	0.0120724501549191	COL4A1	ENST00000375820	protein_coding
112708	ENSG00000187504	16.2945471162996	-0.175188858150723	0.321386774896192	-0.545102884856755	0.585682758693689	0.826805036398316	RPL7P48	ENST00000461513	processed_pseudogene
112709	ENSG00000187513	7.27590816400581	-0.0169591355976603	2.33393648862746	-0.00726632266143351	0.994202364353333	0.999627708401254	GJA4	ENST00000342280	protein_coding
112711	ENSG00000187514	36879.034319805	-0.200274879952389	0.118925635144119	-1.68403456252042	0.0921749893825194	0.337598352328145	PTMA	ENST00000466801	processed_transcript
112724	ENSG00000187522	1385.28506566505	-0.135431993326507	0.137660776986149	-0.983809595525775	0.325209140476475	0.642090737406228	HSPA14	ENST00000378372	protein_coding
112729	ENSG00000187531	1464.00782434579	-0.0325041157234331	0.128874229525309	-0.252215790877336	0.800874273185524	0.930581194678857	SIRT7	ENST00000574992	retained_intron
112750	ENSG00000187534	62.1852645492321	-0.253153652907307	0.2214308056038	-1.14326302619459	0.252929401281307	0.571897573092674	PRR13P5	ENST00000596581	processed_pseudogene
112751	ENSG00000187535	712.471338031864	0.229999414402861	0.154507385635917	1.48859818872888	0.136593208868775	0.414013284813021	IFT140	ENST00000361339	protein_coding
112762	ENSG00000187537	26.0426320002773	0.0998462789255016	0.285078043324804	0.350241911867417	0.72615715515006	0.899242792603373	POTEG	ENST00000547848	protein_coding
112765	ENSG00000187546	1.92449485989783	-0.738314479233859	5.06189803562596	-0.145857240512858	0.884034087632753	0.965157679373479	AGMO	ENST00000342526	protein_coding
112769	ENSG00000187550	37.8111224297726	1.00959817178367	0.968760629401208	1.042154419929	0.297340091345919	0.616932657461289	SBK2	ENST00000413299	protein_coding
112771	ENSG00000187553	6.01737802960699	0.582535682646981	0.840504463792192	0.693078630443786	0.488260207522058	0.76557321657529	CYP26C1	ENST00000624358	nonsense_mediated_decay
112773	ENSG00000187554	6.69770872578237	-3.08192822462476	1.74361993211669	-1.76754587846642	0.0771368527261964	0.303774894664358	TLR5	ENST00000366881	protein_coding
112778	ENSG00000187555	9654.536503645	-0.0181441299263144	0.108858711986175	-0.166675956340718	0.867625024930409	0.959297411103609	USP7	ENST00000344836	protein_coding
112799	ENSG00000187556	17.008576200833	0.709015127482431	0.39907497476781	1.77664642563707	0.0756264320772308	0.300522175786765	NANOS3	ENST00000591727	processed_transcript
112803	ENSG00000187566	89.0799647966794	-0.121295632485888	0.325007140544835	-0.373209130982632	0.708992800807283	0.890124343709232	NHLRC1	ENST00000340650	protein_coding
112804	ENSG00000187583	220.85106273458	-0.259832461249434	0.500917722893926	-0.518712853177399	0.603960997203311	0.838915660210396	PLEKHN1	ENST00000379410	protein_coding
112809	ENSG00000187595	7.27916131264019	0.98662129011779	0.676154938459733	1.45916451097036	0.14451983403099	0.42606117973466	ZNF385C	ENST00000496039	retained_intron
112814	ENSG00000187601	568.333782416017	0.268703909309685	0.302218017522283	0.889106187356526	0.373946013946778	0.681439483656698	MAGEH1	ENST00000342972	protein_coding
112815	ENSG00000187605	1773.72136842681	0.461753171022366	0.325621340139631	1.41806790311827	0.156170941026767	0.444028275912047	TET3	ENST00000409262	protein_coding
112819	ENSG00000187607	349.558953517768	0.421090209164033	0.219676642911762	1.91686382121732	0.0552552343616022	0.25276655582724	ZNF286A	ENST00000585207	retained_intron
112840	ENSG00000187608	11356.5530008287	0.208102756244499	0.760641831325658	0.273588366658476	0.784400975081564	0.923278394150907	ISG15	ENST00000624697	protein_coding
112843	ENSG00000187609	208.987181552617	0.467722324551544	0.121090454476513	3.8625862506963	0.000112192934670601	0.00414016946226983	EXD3	ENST00000491734	nonsense_mediated_decay
112855	ENSG00000187624	401.244900819449	0.313609050449934	0.363548780899241	0.862632655992464	0.388339469715639	0.692993974076166	C17orf97	ENST00000360127	protein_coding
112860	ENSG00000187626	261.901725339916	-0.0332943215994751	0.137143893260991	-0.242769260867594	0.808184149554719	0.93415989970721	ZKSCAN4	ENST00000377294	protein_coding
112861	ENSG00000187627	21.1251076564934	-0.0120866375969597	0.407742424115564	-0.0296428256715668	0.976351910360146	0.998391689176704	RGPD1	ENST00000559485	protein_coding
112865	ENSG00000187630	448.061864616062	-0.100119253764852	0.201727806610422	-0.496308642061442	0.619676669937849	0.847132511131856	DHRS4L2	ENST00000397071	protein_coding
112876	ENSG00000187634	290.294725318823	-1.3560720589373	0.899982159339141	-1.50677660091958	0.131867929225244	0.407224067350543	SAMD11	ENST00000420190	protein_coding
112893	ENSG00000187642	3.16460206117375	2.47198620435639	1.0413981788381	2.37371857814694	0.0176099666421482	0.131901699496099	PERM1	ENST00000341290	protein_coding
112896	ENSG00000187650	50.0737465661681	0.855588197674756	0.256300311082429	3.33822535782873	0.000843153358799329	0.0173351671079527	VMAC	ENST00000339485	protein_coding
112897	ENSG00000187653	276.322778523919	-0.0784859254456244	0.213809051104128	-0.367084204528838	0.713556209065504	0.892605735160177	TMSB4XP8	ENST00000402089	processed_pseudogene
112898	ENSG00000187672	3.81181045693483	-2.01682054170143	1.06820528528245	-1.88804583677767	0.0590197971990921	0.26144178067965	ERC2	ENST00000288221	protein_coding
112912	ENSG00000187676	993.163750561975	0.0279169072187903	0.165310436116105	0.168875649200895	0.865894453201537	0.958922488090579	B3GLCT	ENST00000343307	protein_coding
112914	ENSG00000187678	1115.01001797473	0.332211553690091	0.45242151654738	0.734296538823656	0.462768026923639	0.748054768381942	SPRY4	ENST00000344120	protein_coding
112919	ENSG00000187686	7.52919008558828	1.33073734657197	0.531363498867859	2.50438230967555	0.0122665407543093	0.104557194052381	KRT18P59	ENST00000534728	processed_transcript
112921	ENSG00000187688	1535.86008523641	0.430601784584852	1.05317597864821	0.4088602411323	0.682642228050347	0.878823717296625	TRPV2	ENST00000338560	protein_coding
112930	ENSG00000187699	86.119892321874	-0.975367901397207	0.464923319833294	-2.09791133244713	0.0359129787486389	0.198113225625563	C2orf88	ENST00000478197	processed_transcript
112939	ENSG00000187713	1887.03227197499	-0.104063321215373	0.0776471565743349	-1.34020775269149	0.180177811829574	0.479745723230379	TMEM203	ENST00000343666	protein_coding
112940	ENSG00000187714	3.62680196747128	1.37765423898722	1.70142926098129	0.809704094422744	0.418110264242312	0.715772999862104	SLC18A3	ENST00000374115	protein_coding
112941	ENSG00000187720	2577.81430941951	0.282598797375433	0.371012499390704	0.761696163443366	0.446241365666127	0.736681763423961	THSD4	ENST00000355327	protein_coding
112948	ENSG00000187726	5.09246215057313	0.575362245155964	1.03559630134944	0.555585457775619	0.578494275000544	0.822631504700733	DNAJB13	ENST00000339764	protein_coding
112953	ENSG00000187735	4862.87144731149	-0.384687319720083	0.135837340439207	-2.83197034391472	0.00462621391162838	0.0554475577129654	TCEA1	ENST00000396401	protein_coding
112964	ENSG00000187736	15.2363129235203	-0.319006750974776	0.375020973132321	-0.850637094534496	0.394970976855235	0.698405336139241	NHEJ1	ENST00000409720	protein_coding
112974	ENSG00000187741	3435.10908381681	0.025366112991862	0.118448494624675	0.21415310572109	0.830427663898486	0.943555952204628	FANCA	ENST00000389301	protein_coding
113006	ENSG00000187742	1122.23667782341	-0.0609470493099868	0.106921306884781	-0.570017811096001	0.568665617802573	0.816761606342517	SECISBP2	ENST00000375807	protein_coding
113015	ENSG00000187753	5.87512324792593	0.200986120109128	0.665817888626206	0.301863502832323	0.762756119148855	0.914436828109184	C9orf153	ENST00000339137	protein_coding
113020	ENSG00000187764	177.218583943681	-1.3189271091012	0.822722767204569	-1.60312460244977	0.108907147312517	0.368342771149426	SEMA4D	ENST00000339861	protein_coding
113044	ENSG00000187775	12.2380760384065	2.79073354084532	0.642148698712493	4.34593038410066	1.38686552927482e-05	0.000831114902418343	DNAH17	ENST00000591369	nonsense_mediated_decay
113055	ENSG00000187778	4915.06724584712	-0.193507928938356	0.0959944522014635	-2.01582408671119	0.043818373922682	0.222704582228344	MCRS1	ENST00000551598	protein_coding
113071	ENSG00000187790	872.398967830951	0.245403878255175	0.1323315219308	1.85446275138816	0.0636729844064115	0.27233808877128	FANCM	ENST00000556036	protein_coding
113081	ENSG00000187792	501.699254052946	0.186653020282744	0.155873823143464	1.19746225837388	0.231126429678237	0.546475397854422	ZNF70	ENST00000341976	protein_coding
113082	ENSG00000187796	42.6232864641082	-0.70954102621277	0.378280130891471	-1.87570260309638	0.0606961282780407	0.265357255168225	CARD9	ENST00000481053	retained_intron
113089	ENSG00000187800	2235.89451836702	3.80563025234072	0.979082866848821	3.88693376341999	0.000101518440496339	0.00382498726591636	PEAR1	ENST00000444016	nonsense_mediated_decay
113096	ENSG00000187801	129.592833807834	0.589209519054755	0.292507904377789	2.01433708366992	0.0439741550572524	0.223113743183934	ZFP69B	ENST00000469416	retained_intron
113100	ENSG00000187808	4.81334768340557	-0.235708798625333	0.758492635877663	-0.310759508367001	0.755983454204325	0.912633912767382	SOWAHD	ENST00000343905	protein_coding
113101	ENSG00000187815	189.562359788031	0.302136029117768	0.166295049750032	1.81686724633071	0.0692374429884637	0.285883045317037	ZFP69	ENST00000372706	protein_coding
113104	ENSG00000187824	222.747855992713	0.360696633074723	0.445896312040255	0.808924907730926	0.4185583409009	0.716320431639644	TMEM220	ENST00000580787	protein_coding
113110	ENSG00000187837	1212.24067517936	0.152823646750606	0.363065420403122	0.420925921782696	0.673809175969549	0.874642850959869	HIST1H1C	ENST00000343677	protein_coding
113111	ENSG00000187838	53.7282219708109	0.825459067832478	0.220850939316702	3.73762987101796	0.000185763141679753	0.00600076310825556	TMEM256-PLSCR3	ENST00000324822	protein_coding
113125	ENSG00000187840	4794.38547008177	-0.0239880829319169	0.250721094889655	-0.0956763647768621	0.923777612943243	0.978739562768312	EIF4EBP1	ENST00000338825	protein_coding
113127	ENSG00000187860	206.877125025042	0.22477984503864	0.232261782987052	0.967786616238847	0.333150949304138	0.648088313925427	CCDC157	ENST00000399824	protein_coding
113134	ENSG00000187866	1017.57124881324	0.0825783162793321	0.108257813787589	0.76279312679783	0.445586780807333	0.735939966397127	FAM122A	ENST00000394264	protein_coding
113135	ENSG00000187867	140.555577044601	0.143180240623398	0.514579633418049	0.278247002650175	0.780822755950548	0.92174772315015	PALM3	ENST00000340790	protein_coding
113138	ENSG00000187908	3.40026574533856	-3.58799357190354	2.04017104073763	-1.75867292509273	0.0786330786486809	0.306842833839064	DMBT1	ENST00000338354	protein_coding
113146	ENSG00000187912	1.28690263525777	1.99881331673401	1.82584781674821	1.09473160818729	0.273634236710947	0.592841690116533	CLEC17A	ENST00000547437	protein_coding
113150	ENSG00000187942	45.4686895894551	-0.0556459113922476	0.352495963191167	-0.157862549370727	0.874565109236431	0.961158422292529	LDLRAD2	ENST00000344642	protein_coding
113153	ENSG00000187944	2.62594195068431	2.57108632127267	1.41999512538423	1.81063038549303	0.0701980853993576	0.288269060752391	C2orf66	ENST00000342506	protein_coding
113154	ENSG00000187951	1446.10205216431	-0.293197808045884	0.339972497243529	-0.8624162555004	0.388458498488104	0.693148887490509	ARHGAP11B	ENST00000567449	processed_transcript
113164	ENSG00000187952	13.0696035782055	0.32222971590538	0.410426476523076	0.785109475965453	0.432389384322402	0.726524930827253	HS6ST1P1	ENST00000481504	processed_pseudogene
113165	ENSG00000187953	397.57881977942	0.254898773979076	0.109853485403373	2.32035217674803	0.0203218336952192	0.144141359379459	PMS2CL	ENST00000486256	processed_transcript
113169	ENSG00000187954	2004.21450431814	-0.0636038635892309	0.15186355942554	-0.418822420795532	0.675345917720567	0.875631472689024	CYHR1	ENST00000528663	retained_intron
113181	ENSG00000187955	85.2824874914675	-1.19962831593736	1.2127376491292	-0.989190297504774	0.322570044599138	0.639728239261234	COL14A1	ENST00000498051	nonsense_mediated_decay
113190	ENSG00000187957	52.4404357170631	3.57031992637876	1.54220668336598	2.31507226942258	0.020608977334387	0.144943294662308	DNER	ENST00000341772	protein_coding
113192	ENSG00000187959	7.49918953781619	0.133209223360109	0.638684084552731	0.208568252414486	0.83478529639307	0.945081750035899	CPSF4L	ENST00000344935	protein_coding
113194	ENSG00000187961	1133.57861390018	-0.406208569173257	0.17818887375333	-2.27965170112461	0.0226283539981734	0.153282874029188	KLHL17	ENST00000338591	protein_coding
113199	ENSG00000187987	43.2178922619928	-0.489876962094092	0.399908082334389	-1.22497389708787	0.220585055619469	0.533522501887002	ZSCAN23	ENST00000481983	nonsense_mediated_decay
113202	ENSG00000187988	4.6889589092091	-0.273708185719214	0.735154369638875	-0.372313893548189	0.709659155445784	0.890343309439036	KCTD9P3	ENST00000434597	processed_pseudogene
113203	ENSG00000187994	106.860934308701	0.528421585025901	0.350804995201602	1.50631146150649	0.131987237223916	0.407224067350543	RINL	ENST00000593424	protein_coding
113213	ENSG00000187999	6.67855683144831	0.698347459646808	0.506937995820301	1.37757963578322	0.168333111895161	0.462341193580046	HNRNPA1P61	ENST00000342073	processed_pseudogene
113214	ENSG00000188001	3.27609860778482	0.989035277631786	1.01706084492364	0.972444551934396	0.330829436980162	0.647159893361631	TPRG1	ENST00000433971	protein_coding
113229	ENSG00000188002	329.159966361794	-1.07172614966455	0.270475135082532	-3.96238326801288	7.42052909952364e-05	0.00305249068923808	RP11-43F13.1	ENST00000507290	processed_transcript
113236	ENSG00000188004	40.0575291031106	-0.452838645100796	0.501975144104158	-0.902113681164328	0.366996481987878	0.675700668676696	C1orf204	ENST00000368102	protein_coding
113239	ENSG00000188010	601.97579679748	-0.0817788897206991	0.108475723963046	-0.753891163229834	0.450914577199905	0.739964637061603	MORN2	ENST00000340556	protein_coding
113245	ENSG00000188013	31.8469886506978	-0.0858909645275933	0.406260681309346	-0.211418353976007	0.832560836015225	0.944162871015316	MEIS3P2	ENST00000418141	processed_pseudogene
113246	ENSG00000188015	790.034121588639	1.10839899774783	0.373801554066778	2.96520703482636	0.00302479291045927	0.0419765566290262	S100A3	ENST00000368713	protein_coding
113248	ENSG00000188021	3265.2235552717	0.0740482211740198	0.134091214299134	0.552222765384399	0.580795738899679	0.823843840356544	UBQLN2	ENST00000338222	protein_coding
113249	ENSG00000188026	1162.6582429569	0.0851902392555783	0.134779674237779	0.632070375131527	0.527340892264852	0.792115542367714	RILPL1	ENST00000376874	protein_coding
113254	ENSG00000188033	51.7405116470895	0.467696870101926	0.248218032764187	1.88421793893697	0.0595355020071759	0.26246860454557	ZNF490	ENST00000311437	protein_coding
113258	ENSG00000188042	1051.92563378247	1.05078680240423	0.430361286332897	2.44163877136341	0.0146207679161016	0.117020536066596	ARL4C	ENST00000339728	protein_coding
113260	ENSG00000188051	4.26553657692788	-0.766012405941834	0.962398114839857	-0.795941299271246	0.42606615514593	0.721682863597323	TMEM221	ENST00000341130	protein_coding
113262	ENSG00000188060	269.184635171145	-0.701886378762686	0.348557684928372	-2.01368786032339	0.0440423153637566	0.22311432205459	RAB42	ENST00000373826	protein_coding
113264	ENSG00000188064	6.60230935190573	1.50203691424411	0.932091985463743	1.61146854352235	0.107077638066595	0.36450447869695	WNT7B	ENST00000339464	protein_coding
113269	ENSG00000188070	1799.74998286269	-0.361504317679245	0.119971737340291	-3.0132456668012	0.00258469590020301	0.0379312057278087	C11orf95	ENST00000433688	protein_coding
113273	ENSG00000188092	93.691200106113	-0.248989209047828	0.241208343725255	-1.03225786140895	0.301951335674459	0.621941698008646	GPR89B	ENST00000314163	protein_coding
113281	ENSG00000188095	23.4766356899571	1.35311128755792	0.468828641783033	2.88615320602388	0.00389982267559567	0.0499706879349406	MESP2	ENST00000560219	protein_coding
113284	ENSG00000188112	3977.64357553239	0.0129575590636682	0.280776701089253	0.0461489824953435	0.963191505184305	0.995150285117214	C6orf132	ENST00000341865	protein_coding
113286	ENSG00000188124	5.44483804494541	-0.583549654838964	0.853582941579828	-0.683647278328827	0.494197922583427	0.770768313823482	OR2AG2	ENST00000338569	protein_coding
113287	ENSG00000188130	2242.67074276781	-0.338682018368006	0.183038373178722	-1.85033341635587	0.0642655091942106	0.273948714599714	MAPK12	ENST00000497036	processed_transcript
113298	ENSG00000188153	114.189509874657	4.42595710268243	2.07244845812068	2.13561745544974	0.0327106074620515	0.187886931519309	COL4A5	ENST00000477429	processed_transcript
113308	ENSG00000188157	13408.895588836	0.283541418544888	0.391950187256315	0.723411871619968	0.469426879789818	0.75272042124157	AGRN	ENST00000379370	protein_coding
113318	ENSG00000188158	391.823641404304	-2.73060060482153	0.399580062302727	-6.83367580725986	8.2765953136117e-12	5.23713739932477e-09	NHS	ENST00000380060	protein_coding
113323	ENSG00000188163	28.249745935644	-0.296626841713852	0.322171881569669	-0.920709902641543	0.357201904706647	0.668363348222195	FAM166A	ENST00000471784	retained_intron
113326	ENSG00000188167	174.951561017424	-0.0499238326829827	0.16755112428073	-0.297961788661805	0.765732327901935	0.915392998866046	TMPPE	ENST00000416695	protein_coding
113328	ENSG00000188171	84.3831192478135	-0.0437488120163589	0.26916573097225	-0.162534851142953	0.87088468589346	0.960306919832684	ZNF626	ENST00000601440	protein_coding
113332	ENSG00000188177	211.046725509936	-0.0526244314879682	0.228581023467469	-0.230222223567293	0.817919093713857	0.938133814655545	ZC3H6	ENST00000409871	protein_coding
113336	ENSG00000188185	135.296758234694	-0.0420586451764127	0.15856001269135	-0.265253795471644	0.790813955785113	0.925656770661639	LINC00265	ENST00000340510	lincRNA
113338	ENSG00000188186	1213.54427772116	0.102410026285356	0.171339597908691	0.597702034645437	0.550038767606209	0.804699407424107	LAMTOR4	ENST00000341942	protein_coding
113350	ENSG00000188191	883.727025939542	-0.631835860429846	0.340060746017431	-1.85800880527816	0.0631677639000457	0.271085361395285	PRKAR1B	ENST00000406797	protein_coding
113362	ENSG00000188199	11.3300350430718	0.113532655515238	0.508503938862897	0.223267996250169	0.823326933890713	0.940982557146452	NUTM2B	ENST00000372321	protein_coding
113365	ENSG00000188211	398.993341598624	-0.209758060206335	0.415721596920442	-0.504563779606756	0.613865255106916	0.844148104721648	NCR3LG1	ENST00000338965	protein_coding
113367	ENSG00000188215	1116.13524133795	0.140263633114637	0.125202978010066	1.12028991118215	0.262590239885695	0.582378161832498	DCUN1D3	ENST00000324344	protein_coding
113369	ENSG00000188219	138.12702483058	0.129980601001144	0.245771840322102	0.52886693947848	0.596897757569445	0.834469969221459	POTEE	ENST00000356920	protein_coding
113374	ENSG00000188227	30.7698781090593	0.151237973996755	0.864106841215466	0.175022308334026	0.861062104621904	0.95692663293188	ZNF793	ENST00000445217	protein_coding
113384	ENSG00000188229	36964.7465718469	-0.243745592531926	0.0827202704706625	-2.94662470450181	0.00321262850395757	0.044079393899326	TUBB4B	ENST00000340384	protein_coding
113386	ENSG00000188234	151.924422500231	-0.0522238794677548	0.318142447866406	-0.164152504068506	0.869611090078591	0.959967827592529	AGAP4	ENST00000448048	protein_coding
113394	ENSG00000188242	925.496978137041	0.217917223380973	0.153386660703158	1.42070517985067	0.15540248604085	0.443294760631511	PP7080	ENST00000510714	antisense
113398	ENSG00000188243	815.442134172911	0.0927648892965749	0.154736649606806	0.599501731052698	0.548838356073738	0.803901715180447	COMMD6	ENST00000377615	protein_coding
113411	ENSG00000188266	108.099183245978	1.05466902600092	0.187441809152702	5.62664770879223	1.83745451423259e-08	4.07536045558763e-06	HYKK	ENST00000566289	nonsense_mediated_decay
113417	ENSG00000188277	3.28591964554281	1.57186118592308	0.64156358547492	2.45004738658836	0.0142837415305802	0.115634341721173	C15orf62	ENST00000344320	protein_coding
113418	ENSG00000188283	201.924290702429	0.0464286364165605	0.173564416831926	0.267500892544815	0.789083527051519	0.924990083418863	ZNF383	ENST00000585441	processed_transcript
113426	ENSG00000188290	1028.62617821595	0.501762092399181	0.698176559508919	0.718675076619743	0.472341143203078	0.754449483130129	HES4	ENST00000428771	protein_coding
113430	ENSG00000188295	221.805579671957	-0.14128887752642	0.134693804010112	-1.04896345132411	0.294194940160215	0.61414754724328	ZNF669	ENST00000448299	protein_coding
113435	ENSG00000188306	2.88114502395978	-0.321405608474667	1.50870962099764	-0.213033445271024	0.831300875842109	0.943679139028448	LRRIQ4	ENST00000340806	protein_coding
113436	ENSG00000188312	878.170287291464	0.268144124697177	0.0922155578289671	2.90779702481989	0.00363984501415607	0.0478652968426368	CENPP	ENST00000375587	protein_coding
113440	ENSG00000188313	5404.65047891303	-0.552316197969111	0.671176351029861	-0.822907715865778	0.410560474591321	0.709347739347709	PLSCR1	ENST00000342435	protein_coding
113459	ENSG00000188315	210.544420266156	0.0624606037684604	0.169695703061736	0.368074162406676	0.712817935988969	0.89229182172423	C3orf62	ENST00000479673	retained_intron
113463	ENSG00000188316	6.82081255908591	-1.38088205591662	0.730194770545233	-1.89111468832558	0.0586090361921649	0.260735071265144	ENO4	ENST00000409522	protein_coding
113468	ENSG00000188321	259.32102310015	-0.0867874461099325	0.1445330380692	-0.600467874122872	0.548194464936789	0.803603203054569	ZNF559	ENST00000587557	protein_coding
113482	ENSG00000188322	13.4278203013874	-0.049304009093327	0.524689463623564	-0.093967980132149	0.925134592311068	0.979231841609853	SBK1	ENST00000341901	protein_coding
113483	ENSG00000188338	32.857047027305	1.72539941661234	0.815440144797005	2.11591179024165	0.0343523104862018	0.193571400681023	SLC38A3	ENST00000610458	protein_coding
113492	ENSG00000188342	2771.85782700508	-0.6034017805468	0.179997415362665	-3.35228024986384	0.000801488412288052	0.0167247543181039	GTF2F2	ENST00000340473	protein_coding
113495	ENSG00000188343	1135.58681886344	-0.308007836589897	0.181286439728691	-1.69901200029552	0.0893169225646967	0.331461551578236	FAM92A1	ENST00000523475	protein_coding
113514	ENSG00000188352	1733.94466886695	0.0471416931910958	0.132252284346427	0.356452770733327	0.721501515749858	0.896263272119779	FOCAD	ENST00000380249	protein_coding
113531	ENSG00000188368	142.499394180485	-0.214314192149031	0.207188279537038	-1.03439341563102	0.300952281302667	0.620909938100894	PRR19	ENST00000598490	protein_coding
113535	ENSG00000188372	81.4514106684307	0.101624523906397	0.745483134941958	0.136320352725766	0.891568034925485	0.968334559553084	ZP3	ENST00000336517	protein_coding
113542	ENSG00000188375	98.6790560171574	-0.157580645460151	0.190283111332601	-0.828137843430104	0.407592439871965	0.706746987715776	H3F3C	ENST00000340398	protein_coding
113543	ENSG00000188385	8.63087681413926	0.740732668878607	0.517541597712649	1.4312524290847	0.152357882319859	0.438916373892535	JAKMIP3	ENST00000298622	protein_coding
113545	ENSG00000188396	3.43905110694389	-0.599689093047529	0.853273460856231	-0.702809967212342	0.482174184863217	0.761525136774868	TCTEX1D4	ENST00000339355	protein_coding
113546	ENSG00000188404	2.14448671035289	-0.0183357177279408	1.84653891273517	-0.00992977597248744	0.99207731525625	0.999627708401254	SELL	ENST00000236147	protein_coding
113552	ENSG00000188419	1310.63643677779	-0.238699895094299	0.201536171866117	-1.18440224841063	0.236253870609291	0.552856344375626	CHM	ENST00000357749	protein_coding
113557	ENSG00000188428	379.457426573887	0.215189838428367	0.139743546238354	1.53989106632035	0.123586908788095	0.392565887445309	BLOC1S5	ENST00000397457	protein_coding
113563	ENSG00000188451	44.0544088849385	0.22363312117654	0.21399776131846	1.04502551708352	0.29601117622968	0.615838356581117	SRP72P2	ENST00000344851	processed_pseudogene
113564	ENSG00000188452	6.08436191014817	-2.07993880196218	1.10809035222663	-1.87704802030149	0.0605115126244327	0.265152034455675	CERKL	ENST00000410087	protein_coding
113578	ENSG00000188459	37.3523911804789	-0.0084043578947401	0.22791243593123	-0.0368753809347904	0.970584369561023	0.997116123000986	WASF4P	ENST00000444248	processed_pseudogene
113579	ENSG00000188460	21.6905916081706	0.206454741165576	0.320803197598431	0.643555746049664	0.519863554848143	0.7867434242405	ACTBP11	ENST00000436287	processed_pseudogene
113580	ENSG00000188483	1870.56660301535	-0.010073529253981	0.239976324796808	-0.0419771794676431	0.966516890225116	0.996203877920717	IER5L	ENST00000372491	protein_coding
113581	ENSG00000188486	14558.6860337243	-0.130714885502448	0.0831225705428977	-1.57255586116636	0.115821694858091	0.380425640179691	H2AFX	ENST00000375167	nonsense_mediated_decay
113583	ENSG00000188487	12.5837284573982	1.52168206485414	0.798320801120066	1.9061034896237	0.0566367800535977	0.256199261159188	INSC	ENST00000379554	protein_coding
113591	ENSG00000188493	595.899135298849	0.0482860399419651	0.173872879320218	0.277708864837038	0.781235855025866	0.922062144897501	C19orf54	ENST00000378313	protein_coding
113601	ENSG00000188501	61.5553439293925	2.13330736817459	0.618344070992359	3.45003286722054	0.000560518306661109	0.0129529578051123	LCTL	ENST00000341509	protein_coding
113606	ENSG00000188512	45.8330842238395	-0.291306863545675	0.218849506025601	-1.33108302977663	0.183161692211203	0.483869547498207	RP1-273G13.2	ENST00000523393	processed_pseudogene
113607	ENSG00000188517	16.331150851989	-1.46074789334873	1.32925602674118	-1.09892139961171	0.271802351586389	0.591059788814114	COL25A1	ENST00000494183	nonsense_mediated_decay
113616	ENSG00000188522	3857.38547507079	0.598873816091938	0.266416542219006	2.24788525180857	0.0245835078352543	0.160027106677053	FAM83G	ENST00000388995	protein_coding
113620	ENSG00000188523	4.28622905384459	0.511503890681656	0.634173677654525	0.806567520388799	0.419915692626917	0.717602637468342	CFAP77	ENST00000393215	protein_coding
113623	ENSG00000188529	5046.1440859174	-0.0115166130693489	0.0825100513582544	-0.139578304458258	0.888993183329369	0.96749018955464	SRSF10	ENST00000344989	protein_coding
113639	ENSG00000188542	125.730204012686	0.0265759161655329	0.190598221158101	0.1394342297848	0.889107025085283	0.96749018955464	DUSP28	ENST00000405954	protein_coding
113644	ENSG00000188549	1340.88246624323	0.519126140704257	0.492720322880885	1.05359189908989	0.292069799651015	0.611793544525954	C15orf52	ENST00000397536	protein_coding
113651	ENSG00000188554	3657.54290384466	0.363312699574396	0.203388725987424	1.78629714017118	0.0740511597185845	0.297229992388883	NBR1	ENST00000341165	protein_coding
113659	ENSG00000188559	327.756697105424	0.415433737003902	0.264483119675641	1.57073819120625	0.116243474237801	0.381161487459035	RALGAPA2	ENST00000430436	protein_coding
113665	ENSG00000188566	2238.42711160545	0.16227806499391	0.120293251250452	1.34902052531647	0.177330373454217	0.474867519852379	NDOR1	ENST00000613750	retained_intron
113670	ENSG00000188573	31.6929926831373	0.294200792893038	0.767169311323275	0.383488740426253	0.70135741717788	0.887066635694586	FBLL1	ENST00000338333	protein_coding
113671	ENSG00000188581	14.5434819252399	-4.00013590364562	1.6557324192327	-2.41593137706356	0.0156950189831176	0.122430253227988	KRTAP1-1	ENST00000306271	protein_coding
113672	ENSG00000188582	11.636858310609	0.822373130670002	1.01298852184531	0.811828676174853	0.416889945025541	0.71482986190161	PAQR9	ENST00000492509	protein_coding
113675	ENSG00000188596	40.801112619698	0.393917761140533	0.450481063924839	0.874438001252494	0.381879770023663	0.688042741987107	CFAP54	ENST00000554621	retained_intron
113684	ENSG00000188599	240.254909916138	0.352811420666493	0.338777427871403	1.04142540689109	0.297678155997447	0.61727690102449	NPIPP1	ENST00000534799	processed_transcript
113687	ENSG00000188603	18.1993428372157	0.18925256916297	0.331295023322757	0.571250866568542	0.567829602161478	0.816223619024289	CLN3	ENST00000563874	retained_intron
113750	ENSG00000188610	352.586929481591	-0.0573568139311354	0.218565542519067	-0.262423862746489	0.792994677344031	0.926872078060842	FAM72B	ENST00000369390	protein_coding
113757	ENSG00000188611	73.2881639709724	0.0655102754506658	0.826391118251695	0.0792727245051456	0.936815700703044	0.983633625423392	ASAH2	ENST00000395526	protein_coding
113763	ENSG00000188612	9157.11350557619	-0.162103679105701	0.0682568733673728	-2.37490630772413	0.0175534051740922	0.131675020542336	SUMO2	ENST00000420826	protein_coding
113766	ENSG00000188613	30.9867229341455	0.103532036053131	0.469415281013642	0.220555316881817	0.825438696180756	0.941513548151687	NANOS1	ENST00000425699	protein_coding
113768	ENSG00000188636	3747.23791063753	-0.274666061469489	0.167420534907576	-1.64057570130879	0.100885522367642	0.353091122208794	LDOC1L	ENST00000341255	protein_coding
113769	ENSG00000188641	1830.85543589444	0.827300090232535	0.381441887318792	2.16887583072678	0.0300921121388393	0.179087607345779	DPYD	ENST00000370192	protein_coding
113773	ENSG00000188643	10394.8694158866	0.674478880880676	0.225537510134653	2.99053971322992	0.0027848491483656	0.0397302682877569	S100A16	ENST00000368704	protein_coding
113778	ENSG00000188647	1961.24185384311	0.00947270345505773	0.147701154621689	0.064134254598892	0.948863326753892	0.98865970611116	PTAR1	ENST00000377200	protein_coding
113784	ENSG00000188659	20.0936611382712	0.718769713911945	0.39995758162941	1.79711486149033	0.0723173868553454	0.293111578900886	SAXO2	ENST00000566205	protein_coding
113792	ENSG00000188662	9.0587479518985	0.0524036384425369	0.813737175048909	0.0643987273155946	0.948652743380245	0.988505976653042	HILS1	ENST00000504307	processed_transcript
113794	ENSG00000188672	13.7614782702538	-0.480783330830127	0.385517043213079	-1.24711303765731	0.212356053091503	0.523745056312116	RHCE	ENST00000294413	protein_coding
113804	ENSG00000188677	2478.99455194905	-0.52693363829303	0.291738017169533	-1.806187768757	0.0708890148050943	0.290145148451208	PARVB	ENST00000406477	protein_coding
113814	ENSG00000188681	49.38506406473	0.853491762166718	0.735128878169917	1.16100970525258	0.24563795262715	0.563696524034188	TEKT4P2	ENST00000416067	processed_transcript
113816	ENSG00000188687	5.07650496602178	-1.82486616024759	1.02819433026674	-1.77482612627729	0.0759266010425082	0.301214253149275	SLC4A5	ENST00000483195	processed_transcript
113830	ENSG00000188690	2286.40018355036	-0.316387029787304	0.150081013387993	-2.10810829861185	0.0350216227888025	0.19516922034805	UROS	ENST00000616800	protein_coding
113842	ENSG00000188693	4.11268782105735	0.112812449558823	0.67035823622913	0.168286810636371	0.866357649474461	0.958959029733661	CYP51A1-AS1	ENST00000453068	antisense
113843	ENSG00000188706	2121.82217048668	-0.428745880969238	0.181534858789974	-2.36178265610834	0.0181873014118726	0.134692462160078	ZDHHC9	ENST00000357166	protein_coding
113848	ENSG00000188707	21.2015892086798	-2.00825934056976	1.22367079253763	-1.64117616667556	0.100760851560162	0.35296424044661	ZBED6CL	ENST00000343855	protein_coding
113849	ENSG00000188725	2449.28457385974	-0.0150483548911299	0.121941877647344	-0.123405963410288	0.901785635052372	0.9717642897985	SMIM15	ENST00000339020	protein_coding
113851	ENSG00000188732	5.94661716692908	-0.0183821535655972	0.981576403572893	-0.0187271754890266	0.985058749148761	0.999627708401254	FAM221A	ENST00000409192	protein_coding
113859	ENSG00000188735	1235.77362689418	0.360226897036663	0.193118396923275	1.86531631773942	0.062137079229088	0.269302401799879	TMEM120B	ENST00000342607	nonsense_mediated_decay
113866	ENSG00000188739	37.1606167577539	0.220205508334891	0.252946997106832	0.870559883507479	0.383994508629374	0.689758591510773	RBM34	ENST00000408888	protein_coding
113876	ENSG00000188747	7.32240026604083	0.888891263789706	0.793232946284956	1.12059297076951	0.262461158438193	0.582378161832498	NOXA1	ENST00000341349	protein_coding
113878	ENSG00000188760	111.243653061879	-0.238670319287343	0.258589045840972	-0.922971499087093	0.356022058104081	0.66720022282676	TMEM198	ENST00000344458	protein_coding
113882	ENSG00000188761	4.73827148074188	-0.846841121373645	0.676578893768964	-1.25165169823169	0.210696807694297	0.521626135872855	BCL2L15	ENST00000369580	retained_intron
113888	ENSG00000188763	34.1572616847786	0.731072148489964	0.522210018145043	1.39995810705973	0.161525863882978	0.452247193594272	FZD9	ENST00000344575	protein_coding
113889	ENSG00000188765	45.1887239595362	0.125380620024506	0.223920267304663	0.559934219147367	0.575524307089976	0.821739412993527	TMSB4XP2	ENST00000335179	unprocessed_pseudogene
113890	ENSG00000188766	474.983986630775	0.378117375186412	0.374922684238354	1.00852093266789	0.313204443745675	0.631256958553026	SPRED3	ENST00000587013	protein_coding
113897	ENSG00000188779	11.7232116140678	-0.894542736232239	0.560365872144867	-1.59635477586861	0.110409607003373	0.370847301329929	SKOR1	ENST00000341418	protein_coding
113901	ENSG00000188783	89.4668190960005	-0.0294620631435069	0.547763494907176	-0.0537861018805197	0.957105582583517	0.992584695285697	PRELP	ENST00000343110	protein_coding
113902	ENSG00000188785	321.259369776045	0.180428533946127	0.176524821695379	1.02211423987435	0.306726834239517	0.625782358426239	ZNF548	ENST00000366197	protein_coding
113914	ENSG00000188786	1914.90823166718	-0.0841840428366146	0.0852174226576287	-0.987873608602717	0.323214552055368	0.640062396255448	MTF1	ENST00000373036	protein_coding
113916	ENSG00000188807	3929.53607203574	-0.185569724905429	0.165070558497724	-1.12418426758996	0.260934862187743	0.58053284644334	TMEM201	ENST00000340305	protein_coding
113921	ENSG00000188811	312.98324037848	0.234354404984316	0.164738390365681	1.4225852545002	0.154856421050715	0.442445467012215	NHLRC3	ENST00000473371	retained_intron
113926	ENSG00000188818	43.3375129868788	-0.915039756098398	0.612061405396458	-1.49501299711209	0.134911050162986	0.411465315169616	ZDHHC11	ENST00000503758	processed_transcript
113937	ENSG00000188820	43.7968885506182	-0.0722068723108311	0.494859614890073	-0.145913851399797	0.883989396787948	0.965157679373479	FAM26F	ENST00000368606	protein_coding
113940	ENSG00000188825	36.3402023744157	0.305994537722623	0.332487406504494	0.920319181227356	0.357405988353986	0.668549433854616	LINC00910	ENST00000341011	lincRNA
113946	ENSG00000188827	1588.88080431104	0.204749511215652	0.14990447528994	1.36586656815703	0.171980847754213	0.467880116158845	SLX4	ENST00000294008	protein_coding
113949	ENSG00000188846	18833.6045206206	-0.208044386153946	0.0700148053061787	-2.97143418801433	0.00296412395065265	0.0412987810319045	RPL14	ENST00000338970	protein_coding
113958	ENSG00000188856	26.6072241665184	0.521575540199649	0.618270763435511	0.843603759138535	0.398890862972281	0.701065111182555	RPSAP47	ENST00000479228	processed_pseudogene
113959	ENSG00000188859	4.84286381483111	-0.838374110538601	0.844867832342561	-0.992313919934725	0.321044415066773	0.638842420310266	FAM78B	ENST00000435676	nonsense_mediated_decay
113964	ENSG00000188868	88.8989272614225	-0.49059326274702	0.197834633115454	-2.47981485860828	0.0131450616721656	0.109401491998054	ZNF563	ENST00000293725	protein_coding
113968	ENSG00000188873	31.487577160503	-0.149401324021287	0.263676619895395	-0.566608158434967	0.57098043083848	0.818338084675176	RPL10AP2	ENST00000479243	processed_pseudogene
113969	ENSG00000188878	236.01531883891	0.170415007223678	0.240320947059946	0.709114246213292	0.478253583002313	0.758468759411838	FBF1	ENST00000586717	protein_coding
113982	ENSG00000188883	2.55279842980001	0.727917423892017	1.17613048819319	0.61890872755987	0.535976488668982	0.79776667927033	KLRG2	ENST00000340940	protein_coding
113984	ENSG00000188895	5596.11873598887	-0.119842943051513	0.0924537762812441	-1.29624713961874	0.194890353662186	0.500788278693802	MSL1	ENST00000398532	protein_coding
113995	ENSG00000188897	7.77820909064805	1.36641325894002	0.902263507013699	1.51442815576412	0.129917282685229	0.404024345141661	CTD-3088G3.8	ENST00000595168	protein_coding
114003	ENSG00000188906	13.3469871748942	-3.47985664867865	1.71794034869562	-2.02559806649911	0.0428059898438499	0.220001926779882	LRRK2	ENST00000416796	protein_coding
114011	ENSG00000188910	5.09897450589073	-1.59520099101473	1.27322174583596	-1.25288544295743	0.210247400345225	0.521075860675521	GJB3	ENST00000373366	protein_coding
114013	ENSG00000188916	33.092113568179	-0.307072134885855	0.429521922835808	-0.714916092893442	0.47466089232157	0.755761661679481	FAM196A	ENST00000522781	protein_coding
114016	ENSG00000188917	703.208718892035	0.538897614113662	0.241791379985502	2.22877099318419	0.0258291458760183	0.164173539365126	TRMT2B	ENST00000372939	protein_coding
114022	ENSG00000188921	352.467452691187	-0.511364333954071	0.238307898283133	-2.14581362027087	0.0318878515364375	0.185362637042469	HACD4	ENST00000495827	protein_coding
114024	ENSG00000188933	9.04921174851995	3.19793037391216	1.7690531183365	1.80770737789902	0.0706520557089148	0.289568700010661	USP32P1	ENST00000417524	processed_transcript
114035	ENSG00000188938	2038.86158492369	-0.108275766037811	0.104294175991735	-1.03817653294842	0.299187875859301	0.618441685504228	FAM120AOS	ENST00000479094	processed_transcript
114046	ENSG00000188958	24.2441106872431	0.00184766631545352	0.401849219012661	0.00459790943477063	0.996331411976161	0.999627708401254	UTS2B	ENST00000340524	protein_coding
114055	ENSG00000188976	14231.5989005907	-0.411700438862881	0.100076383736972	-4.11386206704811	3.89093982579213e-05	0.00188535313991198	NOC2L	ENST00000483767	retained_intron
114061	ENSG00000188981	9.86498739477941	-0.79893712854156	0.488103109855611	-1.63682040210295	0.101668001479791	0.354560768979775	MSANTD1	ENST00000507492	protein_coding
114065	ENSG00000188985	31.2281102766479	-0.278286862596758	0.281679626152555	-0.987955239780247	0.323174569931171	0.640062396255448	DHFRP1	ENST00000579682	processed_pseudogene
114066	ENSG00000188986	6450.45941706113	-0.391875822902823	0.111401431904208	-3.51769107635697	0.000435318819673754	0.0108189990074633	NELFB	ENST00000343053	protein_coding
114068	ENSG00000188993	21.5494129684089	-0.419285950548831	0.530890502543797	-0.789778586242916	0.429657086943708	0.724536962573047	LRRC66	ENST00000343457	protein_coding
114069	ENSG00000188994	1838.99334094813	0.138261010699338	0.122120802953875	1.1321659156758	0.257564686857054	0.576552561964691	ZNF292	ENST00000392985	protein_coding
114078	ENSG00000188996	18.8179039037857	-0.43924251406844	0.328909946574284	-1.33544916668927	0.181729382051417	0.481493340573175	HUS1B	ENST00000380907	protein_coding
114079	ENSG00000188997	608.141366180791	0.220433713138051	0.128762440689583	1.71194109056589	0.0869075252248279	0.325916645394646	KCTD21	ENST00000340067	protein_coding
114085	ENSG00000189001	434.385299373823	-0.947346890446591	0.586180799048443	-1.61613429164591	0.106065281562307	0.362482799220547	SBSN	ENST00000588674	protein_coding
114088	ENSG00000189007	283.805490179434	0.115995275902381	0.261302237274587	0.443912295249461	0.657105994837883	0.865229106612535	ADAT2	ENST00000606514	protein_coding
114091	ENSG00000189014	12.8064595507794	0.314353188627698	0.41700420712185	0.753836971567636	0.450947120782499	0.739964637061603	FAM35DP	ENST00000323387	unprocessed_pseudogene
114092	ENSG00000189042	288.467150346516	-0.110279471346639	0.172145958902314	-0.640616091425172	0.521772142218981	0.787926364453173	ZNF567	ENST00000590392	retained_intron
114099	ENSG00000189043	2652.36749535653	-0.0930307794792269	0.129062866464451	-0.720817552156654	0.471021774812561	0.753444692332565	NDUFA4	ENST00000339600	protein_coding
114105	ENSG00000189046	458.561923001899	0.27313794742448	0.261688914116545	1.04375054765536	0.296600816684077	0.616468937314389	ALKBH2	ENST00000343075	protein_coding
114113	ENSG00000189050	204.847899347543	0.39832678080515	0.185665904702601	2.14539541572368	0.0319212453266181	0.185435636519936	RNFT1	ENST00000305783	protein_coding
114122	ENSG00000189052	6.07483002677999	-0.133679683902767	1.26394252949949	-0.105764052385912	0.915769558811473	0.976113074131492	CGB5	ENST00000301408	protein_coding
114123	ENSG00000189056	340.838087343789	0.494226575095998	1.03530555686088	0.477372667248623	0.633096773903868	0.853165732201224	RELN	ENST00000428762	protein_coding
114130	ENSG00000189057	1642.20560195301	-0.219865932841983	0.332640972729883	-0.660970688720666	0.508631111185009	0.779393855130647	FAM111B	ENST00000528234	retained_intron
114136	ENSG00000189058	29.9485747681514	-0.415674582633321	0.748144821718369	-0.555607110503797	0.57847946953374	0.822631504700733	APOD	ENST00000343267	protein_coding
114141	ENSG00000189060	17498.6314641478	0.0511922057206136	0.267451639537415	0.191407335580951	0.848206473354666	0.952268124393482	H1F0	ENST00000340857	protein_coding
114142	ENSG00000189067	4339.06333974566	-0.11585058981895	0.29348880266042	-0.394735978915675	0.693037747172331	0.883503624958291	LITAF	ENST00000571688	protein_coding
114163	ENSG00000189077	928.885932979083	-0.450503040523737	0.197538436528421	-2.28058421662622	0.0225730621425526	0.153052902280137	TMEM120A	ENST00000493111	protein_coding
114178	ENSG00000189079	1845.65328255197	0.378215562305315	0.116766428163962	3.23907794605337	0.00119916797057391	0.0221401893191919	ARID2	ENST00000334344	protein_coding
114187	ENSG00000189091	17585.7747105858	0.0134512459900572	0.103197963845823	0.13034410262351	0.896294188823085	0.970158642500496	SF3B3	ENST00000302516	protein_coding
114202	ENSG00000189108	2.73197349675017	4.17094761122898	2.33942320776138	1.78289571437577	0.0746032808541836	0.298385384699183	IL1RAPL2	ENST00000372582	protein_coding
114205	ENSG00000189114	994.36990401891	0.244382146943092	0.184415465137783	1.32517165390932	0.185114224713602	0.486891802573921	BLOC1S3	ENST00000433642	protein_coding
114209	ENSG00000189120	81.889075822781	1.1416600736823	0.825734766307878	1.38259901395096	0.166787851587983	0.4600276109234	SP6	ENST00000342234	protein_coding
114211	ENSG00000189129	217.351878822222	-0.0950660928206327	0.574000809729008	-0.165620137131016	0.868455899016269	0.959705853376218	PLAC9	ENST00000372270	protein_coding
114215	ENSG00000189134	17.3677934373965	1.29249021132766	0.730945180247477	1.76824506988344	0.0770199425359066	0.303555113063211	NKAPL	ENST00000343684	protein_coding
114216	ENSG00000189136	40.7099046935809	0.190646198390175	0.354208268440284	0.538231925611631	0.590416941817722	0.829506307468587	UBE2Q2P1	ENST00000354771	transcribed_unprocessed_pseudogene
114223	ENSG00000189143	76.0076070576977	-0.723220160490711	0.5285812794436	-1.36822885829781	0.1712404511825	0.466591500099225	CLDN4	ENST00000466411	processed_transcript
114228	ENSG00000189144	89.142315306546	0.378018759968506	0.218629544210977	1.72903786326206	0.0838023187417622	0.318819290081392	ZNF573	ENST00000590674	processed_transcript
114247	ENSG00000189149	24.2566452468372	-0.253386420649255	0.334585740237919	-0.757313866601356	0.448861845267361	0.738597430525201	CRYM-AS1	ENST00000338573	bidirectional_promoter_lncRNA
114250	ENSG00000189157	3.90919682395204	1.87516326045399	0.791984813250383	2.36767577999145	0.0179002145968469	0.133439091072961	FAM47E	ENST00000510197	protein_coding
114259	ENSG00000189159	6935.36042818104	-0.231387340326986	0.13722777442246	-1.68615530857954	0.0917658893347879	0.336788014866705	HN1	ENST00000476258	protein_coding
114271	ENSG00000189164	190.942441961901	-0.0355354024081183	0.178640945212079	-0.198920814967315	0.842324686894269	0.949751667819329	ZNF527	ENST00000589615	processed_transcript
114278	ENSG00000189166	19.1668017859359	-0.381618770786918	0.32802072050478	-1.16339836763866	0.244667911532012	0.562911501304643	TNRC18P3	ENST00000441896	unprocessed_pseudogene
114279	ENSG00000189171	1541.51972903602	0.0808686123417867	0.13575982652966	0.59567409895091	0.551392964511625	0.805696825494612	S100A13	ENST00000476133	processed_transcript
114285	ENSG00000189180	704.014752368612	0.221161773422622	0.181385524583836	1.21929119718924	0.222733688529721	0.53642590115621	ZNF33A	ENST00000628825	protein_coding
114293	ENSG00000189184	2162.62627162039	0.0472789958189122	0.458517173883016	0.103112813460232	0.917873435561775	0.976969802243103	PCDH18	ENST00000344876	protein_coding
114301	ENSG00000189190	193.879310966068	0.141942964784786	0.289358466019293	0.490543673172921	0.623749233505227	0.849135586500903	ZNF600	ENST00000338230	protein_coding
114306	ENSG00000189212	11.4315681447863	-3.51076129173649	1.45357615812315	-2.4152578948939	0.0157240719769933	0.122480137041649	DPY19L2P1	ENST00000458672	processed_transcript
114309	ENSG00000189221	5.94796986053703	-1.31929194460517	1.36168027678323	-0.968870569030936	0.332609771358851	0.647982985822571	MAOA	ENST00000338702	protein_coding
114313	ENSG00000189223	667.568157269358	0.835192386536366	1.75945438165163	0.474688287031549	0.635009167744954	0.85358245766104	PAX8-AS1	ENST00000456685	antisense
114333	ENSG00000189227	328.289442778094	-0.108788295486754	0.24179684752392	-0.449916103542221	0.652770935587877	0.862688980173081	C15orf61	ENST00000342683	protein_coding
114337	ENSG00000189241	5524.58909614456	-0.115141893434983	0.0841365373793266	-1.36851238500427	0.171151747988952	0.466539070413963	TSPYL1	ENST00000368608	protein_coding
114338	ENSG00000189266	5126.59391213333	-0.30793350182125	0.146936185939651	-2.09569548748	0.0361092124213754	0.198702897153784	PNRC2	ENST00000471915	protein_coding
114342	ENSG00000189269	5.32197107513578	0.158391553977509	0.965695459744235	0.164018120184037	0.869716879144307	0.959982818902972	DRICH1	ENST00000317749	protein_coding
114344	ENSG00000189283	10.3582921485599	-1.37958986577025	0.976025014888436	-1.41347797927898	0.157515231641205	0.445757170780037	FHIT	ENST00000476844	protein_coding
114352	ENSG00000189298	152.383039639831	0.494063313839216	0.26065642304522	1.89545804422208	0.0580317451051559	0.259675972666951	ZKSCAN3	ENST00000341464	protein_coding
114355	ENSG00000189306	8339.40166786125	0.0370731262677272	0.22926374742133	0.161705139537809	0.871538057046842	0.96056709832509	RRP7A	ENST00000323013	protein_coding
114358	ENSG00000189308	1843.50158760163	0.056619585118792	0.104225823220299	0.543239509839292	0.586964906657838	0.827737480456	LIN54	ENST00000505905	processed_transcript
114368	ENSG00000189319	1619.22345647297	-0.0247316292905447	0.226959416342776	-0.108969390603264	0.913226768488039	0.975238548244037	FAM53B	ENST00000337318	protein_coding
114371	ENSG00000189320	1848.30629204907	-1.39632707812785	0.29444428537895	-4.7422454687167	2.11362300779613e-06	0.000191060862982042	FAM180A	ENST00000435869	processed_transcript
114375	ENSG00000189334	9.76371483968136	0.519572729743926	0.687367070615421	0.755888304743398	0.449716166531881	0.73907215696027	S100A14	ENST00000476873	protein_coding
114381	ENSG00000189337	2018.85132841276	-0.827956125453058	0.66274476913001	-1.2492835311849	0.211561389292388	0.522804012087805	KAZN	ENST00000636564	protein_coding
114390	ENSG00000189339	2145.39479339254	-0.0541706784531844	0.178277224926171	-0.303856415061531	0.761237284411935	0.914410837778913	SLC35E2B	ENST00000617444	protein_coding
114395	ENSG00000189343	739.442957289029	-0.0905274799157207	0.223648469928737	-0.404775762358519	0.685642346433728	0.879660009303141	RPS2P46	ENST00000458332	processed_pseudogene
114396	ENSG00000189362	282.989615424634	0.145963925637883	0.327858697935083	0.445203761733918	0.656172508495263	0.864804417442455	NEMP2	ENST00000409150	protein_coding
114402	ENSG00000189366	4.04560887507739	0.130456153451396	0.79683481892979	0.163717937961859	0.869953195636627	0.960000669415592	ALG1L	ENST00000340333	protein_coding
114404	ENSG00000189369	526.123325000599	-0.000787411738658546	0.183866265278467	-0.00428252424372685	0.996583050469153	0.999627708401254	GSPT2	ENST00000340438	protein_coding
114405	ENSG00000189376	176.77335846995	-0.423111871476652	0.155619725538484	-2.71888329074336	0.00655027156118549	0.0699524658086292	C8orf76	ENST00000276704	protein_coding
114412	ENSG00000189403	18554.7053457552	-0.164865132729666	0.149438137932438	-1.10323331788437	0.269925855944983	0.589554947720418	HMGB1	ENST00000341423	protein_coding
114420	ENSG00000189409	2.93883998165369	1.56350804303054	0.819672149422717	1.90747976996863	0.0564584882716874	0.25560772657346	MMP23B	ENST00000356026	protein_coding
114430	ENSG00000189410	797.933698026835	-0.878496939687024	0.4102108348658	-2.14157419799607	0.0322277618621094	0.186534320339366	SH2D5	ENST00000375031	protein_coding
114437	ENSG00000189420	77.4293534712901	1.33009713808266	0.617327489879072	2.15460539161024	0.0311927267730288	0.183255140304463	ZFP92	ENST00000338647	protein_coding
114438	ENSG00000196072	1133.44159737607	0.253234516919804	0.152748138630575	1.65785664683128	0.097346404405426	0.345990035889494	BLOC1S2	ENST00000441611	protein_coding
114444	ENSG00000196074	31.8012213149729	-0.390049239599865	0.31097489681415	-1.25427886172103	0.209740664356426	0.520323746706493	SYCP2	ENST00000357552	protein_coding
114453	ENSG00000196081	212.421298354445	-0.0334060269526672	0.184357386570236	-0.181202541293024	0.856208599959352	0.954775800666601	ZNF724	ENST00000418100	protein_coding
114456	ENSG00000196083	1013.00473423713	1.40661562439897	0.382058243560091	3.68167850873172	0.000231703472224199	0.00703084414870439	IL1RAP	ENST00000072516	protein_coding
114475	ENSG00000196092	9.91428522149855	1.710607628664	1.73468110176145	0.986122248594854	0.324073127109261	0.641140478046203	PAX5	ENST00000358127	protein_coding
114491	ENSG00000196104	2.29024627822878	-0.0171276757182379	4.67496115203345	-0.00366370439480293	0.997076793367611	0.999627708401254	SPOCK3	ENST00000357154	protein_coding
114517	ENSG00000196110	229.786729346562	-0.292491268179181	0.311711392638619	-0.938340000034198	0.348069709639692	0.660508461602516	ZNF699	ENST00000591998	protein_coding
114520	ENSG00000196114	8.65865612994199	-0.12523009931259	0.694982014044969	-0.180191856453549	0.857001951403334	0.954917131887887	RP3-391O22.3	ENST00000339867	processed_pseudogene
114521	ENSG00000196116	3019.7695010192	-0.769675465465132	0.588568204539372	-1.30770819682232	0.190972302074277	0.494461959710614	TDRD7	ENST00000355295	protein_coding
114523	ENSG00000196118	281.851826418629	0.260570697516942	0.160257512635874	1.62594996784327	0.103960299157335	0.358369046867453	CCDC189	ENST00000544613	protein_coding
114535	ENSG00000196123	452.520136472429	0.330211584190904	0.156587840440277	2.10879454791924	0.034962319426967	0.195048952203853	KIAA0895L	ENST00000562514	processed_transcript
114547	ENSG00000196126	4.29940814232787	-4.19302941401849	1.99860784250309	-2.09797506286529	0.0359073483075321	0.198113225625563	HLA-DRB1	ENST00000360004	protein_coding
114549	ENSG00000196132	3.56527532777428	3.42170424920529	1.07362782124349	3.18704879055969	0.00143732526399338	0.0249778802338882	MYT1	ENST00000360149	protein_coding
114554	ENSG00000196139	302.589668157557	-2.09407275565414	0.806010008428045	-2.59807289457633	0.0093748590148295	0.0875773846483031	AKR1C3	ENST00000605781	processed_transcript
114565	ENSG00000196141	11137.0253091019	-0.214318916016064	0.167951641319364	-1.27607515075445	0.201928954777804	0.509595253148349	SPATS2L	ENST00000439084	protein_coding
114592	ENSG00000196150	419.920418393828	-0.497065543558001	0.165980984234701	-2.99471379718498	0.00274702464324544	0.0395314302172458	ZNF250	ENST00000528258	nonsense_mediated_decay
114602	ENSG00000196151	233.262892329556	0.295897125425849	0.203288778090608	1.45555071069375	0.145516862038958	0.428035243356049	WDSUB1	ENST00000359774	protein_coding
114607	ENSG00000196152	438.623133159924	0.302520840323453	0.190571379588221	1.58744109937771	0.112412777123833	0.3735127212043	ZNF79	ENST00000342483	protein_coding
114611	ENSG00000196154	3868.17004611544	-0.551192052184605	0.3972367411783	-1.3875656379358	0.165269350993323	0.457371342586874	S100A4	ENST00000368715	protein_coding
114617	ENSG00000196155	2384.8380749229	-0.84609850495121	0.293577562131617	-2.88202715087567	0.00395125684979258	0.0503597984990744	PLEKHG4	ENST00000563969	nonsense_mediated_decay
114632	ENSG00000196159	1216.81410235826	0.150741196172398	0.437995252961338	0.344161712149205	0.730724674690351	0.901319266786389	FAT4	ENST00000394329	protein_coding
114635	ENSG00000196172	108.215597075344	-1.93960985315769	0.58396195951479	-3.32146610160925	0.000895458590801871	0.0181402035051897	ZNF681	ENST00000402377	protein_coding
114638	ENSG00000196177	789.986149799331	0.156537146539145	0.190474779134991	0.821826108685004	0.411175872033589	0.709700470516453	ACADSB	ENST00000368869	protein_coding
114642	ENSG00000196182	2824.88906214038	-0.294702575649837	0.130324448563804	-2.26129923354756	0.023740733672833	0.15739850361705	STK40	ENST00000359297	protein_coding
114650	ENSG00000196183	8.30037012959385	0.299609095336508	0.494151140283437	0.606310642457806	0.544308492885483	0.802036227078996	RPS2P4	ENST00000476944	processed_pseudogene
114651	ENSG00000196187	1172.45147542905	0.223177848299335	0.227044657604276	0.982968948286463	0.325622721538689	0.642112486817905	TMEM63A	ENST00000366835	protein_coding
114660	ENSG00000196189	20.6713822231446	0.426772438092247	0.391039401635527	1.09137963158512	0.275105871150531	0.594447923964697	SEMA4A	ENST00000435124	protein_coding
114676	ENSG00000196196	64.6998276773967	1.29385863935618	0.657717829009143	1.96719411013289	0.0491608367908444	0.236967802260433	HRCT1	ENST00000354323	protein_coding
114677	ENSG00000196199	2168.3560116567	0.259717535738652	0.0904163035056301	2.87246354549851	0.00407285065871435	0.0512387941955168	MPHOSPH8	ENST00000361479	protein_coding
114682	ENSG00000196204	1104.36702081259	-0.0947622655403803	0.220303953520987	-0.430143281706258	0.667091417391477	0.871174422664372	RNF216P1	ENST00000493407	processed_transcript
114695	ENSG00000196205	3140.99020758294	-0.153854129388004	0.104499425874916	-1.47229640832826	0.140940852784756	0.421080614749513	EEF1A1P5	ENST00000436459	processed_pseudogene
114696	ENSG00000196208	10.1797935065374	1.81683378520989	0.869463231995809	2.0896039284369	0.0366533933605504	0.200345809135895	GREB1	ENST00000628795	protein_coding
114706	ENSG00000196214	467.153401496802	-0.112032291624414	0.141633326652061	-0.79100233167321	0.428942630850229	0.723956363074593	ZNF766	ENST00000439461	protein_coding
114715	ENSG00000196218	9.15258990109313	2.35921721823585	0.661496292114355	3.5664859294903	0.000361800226135134	0.00943485783653958	RYR1	ENST00000355481	protein_coding
114725	ENSG00000196220	73.8099899757834	0.501920192604273	0.675825416877319	0.742677295156221	0.45767707913901	0.745097592175305	SRGAP3	ENST00000383836	protein_coding
114738	ENSG00000196227	491.796281173843	0.124811293315921	0.238368926830633	0.52360555117405	0.600552919691737	0.8366983236788	FAM217B	ENST00000358293	protein_coding
114742	ENSG00000196230	83997.6211664041	-0.23274946471222	0.0978432421393517	-2.37879959436269	0.0173691160994789	0.130748482772634	TUBB	ENST00000327892	protein_coding
114746	ENSG00000196233	3220.09129437142	-0.0799755631444135	0.109710270003751	-0.728970616348668	0.466019636680502	0.75022047766719	LCOR	ENST00000371103	protein_coding
114755	ENSG00000196235	9804.56528379581	0.0796599403363679	0.0815804504250694	0.976458697167094	0.328837206091415	0.644920768519135	SUPT5H	ENST00000594990	protein_coding
114775	ENSG00000196236	929.000121350763	0.264940055146987	0.172922094931609	1.532135354084	0.125489037051468	0.396383958761604	XPNPEP3	ENST00000417688	retained_intron
114781	ENSG00000196247	1095.29120794075	-0.122055275825432	0.287026683334279	-0.425240170731036	0.670661603119586	0.873274669786744	ZNF107	ENST00000360117	protein_coding
114787	ENSG00000196262	21536.1954852578	-0.197490647821816	0.0988564651618025	-1.99775146216866	0.0457436119201634	0.228283012491393	PPIA	ENST00000481437	retained_intron
114797	ENSG00000196263	87.0887132870975	-0.797558736511566	0.530868394035028	-1.5023662087876	0.133002558219011	0.40894912641472	ZNF471	ENST00000308031	protein_coding
114801	ENSG00000196267	71.2861761526301	-0.587874811983665	0.275586203889015	-2.13317939609348	0.0329100126478218	0.188555529189144	ZNF836	ENST00000599618	nonsense_mediated_decay
114807	ENSG00000196268	96.7345529078683	-0.404676364280659	0.345286360693898	-1.17200217079936	0.241196184608222	0.557737378728913	ZNF493	ENST00000599517	retained_intron
114816	ENSG00000196275	47.7096419201865	0.425034426500322	0.463361575806635	0.917284575788159	0.358993537729679	0.670083894735061	GTF2IRD2	ENST00000451013	protein_coding
114823	ENSG00000196284	385.909262726188	-0.436608183758699	0.145781300022521	-2.99495328750154	0.00274486874452262	0.0395268448257427	SUPT3H	ENST00000475057	nonsense_mediated_decay
114830	ENSG00000196290	1265.84965170879	0.131414764407808	0.11448898491515	1.14783762390069	0.251035602199336	0.569983154575975	NIF3L1	ENST00000426253	protein_coding
114839	ENSG00000196295	287.992680886048	0.475720358933277	0.195561570964394	2.43258609852286	0.0149914268551766	0.119013120797885	AC005154.6	ENST00000434399	antisense
114871	ENSG00000196296	57.456417862307	-0.0417473632335104	0.295637116052361	-0.141211508862495	0.887702854424811	0.966940368087458	ATP2A1	ENST00000357084	protein_coding
114880	ENSG00000196305	11765.3357668603	0.00722183409134423	0.144188368306059	0.0500861073343651	0.960053770584379	0.994180927831352	IARS	ENST00000375643	protein_coding
114893	ENSG00000196312	531.310632610018	0.0461505891481944	0.140234870050071	0.329094961415204	0.742083912534741	0.906548580991061	MFSD14C	ENST00000637409	processed_transcript
114901	ENSG00000196313	6658.44605899255	-0.0707986085088608	0.198117862953723	-0.357356007445922	0.720825306272713	0.895901600850698	POM121	ENST00000395270	protein_coding
114906	ENSG00000196323	1590.64527716892	-0.155191007466308	0.158380537213168	-0.979861605453663	0.327154437462945	0.643658030871312	ZBTB44	ENST00000445008	nonsense_mediated_decay
114917	ENSG00000196337	15.452297493427	0.888575376523661	0.601413979881479	1.47747708940649	0.139547795202774	0.418954963158315	CGB7	ENST00000596965	protein_coding
114920	ENSG00000196338	10.903759992636	0.784511881998214	0.526302294761872	1.4906107949865	0.136063708485589	0.413130307680609	NLGN3	ENST00000395855	protein_coding
114926	ENSG00000196345	110.288323989344	0.775121824890532	0.205988115525167	3.76294439567234	0.000167924548487726	0.00554099499411801	ZKSCAN7	ENST00000426540	protein_coding
114934	ENSG00000196352	2102.72166946648	-0.311412809151592	0.245549294945333	-1.26822929473661	0.204716078363303	0.513496759928659	CD55	ENST00000367064	protein_coding
114945	ENSG00000196357	98.7982876406416	0.145406376380308	0.194955601420887	0.74584354242991	0.455761933374809	0.743442431922484	ZNF565	ENST00000392173	protein_coding
114952	ENSG00000196358	62.9265050090982	-2.46488976728684	0.702723952297384	-3.50762167594897	0.000452131536980128	0.011058063509937	NTNG2	ENST00000393229	protein_coding
114956	ENSG00000196361	9.65267740478146	1.90151225803856	1.01278346586867	1.87751115822929	0.0604480694730108	0.265079446930769	ELAVL3	ENST00000359227	protein_coding
114960	ENSG00000196363	5185.32837092572	-0.106373812846075	0.123143684752984	-0.863818660773815	0.387687515084856	0.692651119905583	WDR5	ENST00000608937	protein_coding
114963	ENSG00000196365	8404.54981310196	-0.25691146169721	0.175810372488656	-1.4612986598034	0.143933497509282	0.425238295168181	LONP1	ENST00000587552	retained_intron
114978	ENSG00000196366	19.3727952957625	0.179684736019314	0.326030694918715	0.551128279698061	0.581545740627746	0.824184347844346	C9orf163	ENST00000624034	lincRNA
114980	ENSG00000196367	8311.86633262111	0.0632006770193228	0.137264350927132	0.460430378262405	0.645207333927298	0.859185163512897	TRRAP	ENST00000417523	protein_coding
114987	ENSG00000196368	369.528348766011	0.47617377097121	0.551232864307671	0.863834146698177	0.387679006785132	0.692651119905583	NUDT11	ENST00000375992	protein_coding
114988	ENSG00000196369	506.08503242288	-0.149724123933154	0.176345266484221	-0.849039653392403	0.395859227826805	0.698989740854329	SRGAP2B	ENST00000612199	protein_coding
114994	ENSG00000196371	1088.60828412867	-0.289188398684884	0.324492279910263	-0.891202708319771	0.372820431732523	0.680574058689505	FUT4	ENST00000358752	protein_coding
114995	ENSG00000196372	400.592504876615	-0.136271514595286	0.253484537819043	-0.537593005742099	0.590858059975762	0.829909270896294	ASB13	ENST00000493897	processed_transcript
115000	ENSG00000196378	166.621368766964	-0.281445642842207	0.179299348621324	-1.56969696212681	0.116485628312537	0.381325594570287	ZNF34	ENST00000343459	protein_coding
115005	ENSG00000196381	9.77899275231721	-0.389564869066739	0.528251280409472	-0.737461286917789	0.460841877235342	0.747124897214701	ZNF781	ENST00000585624	processed_transcript
115009	ENSG00000196387	348.713771396202	0.0275294760071828	0.15448794317219	0.178198216908739	0.858567310013742	0.955869235543141	ZNF140	ENST00000355557	protein_coding
115019	ENSG00000196388	34.0457278510386	0.442610446404379	0.340132311243028	1.30128903304376	0.193159539702355	0.498034458437904	INCA1	ENST00000355025	protein_coding
115023	ENSG00000196391	65.7594414449163	1.16536178477575	0.376240877459865	3.09738216815654	0.00195237996253088	0.0313225223817222	ZNF774	ENST00000354377	protein_coding
115028	ENSG00000196396	5081.81485556625	-0.217984084106827	0.097131664064068	-2.24421239157444	0.0248187391290347	0.160820751790574	PTPN1	ENST00000371621	protein_coding
115030	ENSG00000196405	1677.7835089827	0.0298567325459431	0.335805494819266	0.0889107921298678	0.929152806643426	0.980485765530408	EVL	ENST00000402714	protein_coding
115054	ENSG00000196408	19.0251992780197	0.343547097496217	0.396373730168967	0.866725192281962	0.386092598791574	0.691402155359508	NOXO1	ENST00000569739	retained_intron
115061	ENSG00000196411	4289.29224653466	-0.398141634565966	0.213194629559759	-1.86750311388292	0.0618313623835917	0.268464163535942	EPHB4	ENST00000360620	protein_coding
115071	ENSG00000196417	364.467715324629	-0.0312625996788358	0.132558187058692	-0.235840579691949	0.813556378133243	0.936081501719894	ZNF765	ENST00000504146	processed_transcript
115079	ENSG00000196418	195.598318527631	-0.216114562680963	0.247491324253135	-0.873220761710097	0.382542760511312	0.688513148283211	ZNF124	ENST00000472531	protein_coding
115085	ENSG00000196419	24459.8567564423	-0.248257723125721	0.0824256391968533	-3.01189927727243	0.00259618725129345	0.0380479376868714	XRCC6	ENST00000360079	protein_coding
115093	ENSG00000196420	12.5093523914026	0.324922880436091	0.441434539092144	0.736061299381621	0.461693393517201	0.747340418383239	S100A5	ENST00000368718	protein_coding
115095	ENSG00000196421	31.8172379645444	0.229076399668514	0.295511702519621	0.775185543297747	0.438230029427724	0.730989682276655	LINC00176	ENST00000444463	retained_intron
115100	ENSG00000196422	1407.37125232912	0.296957205857676	0.306759493093693	0.968045692287594	0.333021550460015	0.648053470027486	PPP1R26	ENST00000605286	protein_coding
115106	ENSG00000196428	4477.32752282725	-0.444323434941855	0.131376377428594	-3.38206490115284	0.000719431453135223	0.0154933416243756	TSC22D2	ENST00000361875	protein_coding
115112	ENSG00000196436	42.6719755567948	-0.0821101512016114	1.30520928164344	-0.0629095673440381	0.949838516298423	0.989196719897583	NPIPB15	ENST00000429990	protein_coding
115114	ENSG00000196437	347.141943151626	0.119702804723393	0.161653269621936	0.740491083189013	0.45900206972401	0.745968770950848	ZNF569	ENST00000392149	protein_coding
115122	ENSG00000196440	950.254340387729	-0.0722228116986841	0.3339630305644	-0.216259900314795	0.828785164354051	0.942962823307052	ARMCX4	ENST00000433011	nonsense_mediated_decay
115132	ENSG00000196449	1085.1767190572	-0.136415019116906	0.178319137122478	-0.765004930588071	0.444268608611683	0.734827909643513	YRDC	ENST00000373044	protein_coding
115133	ENSG00000196453	2345.29810404454	0.133305629553363	0.184531301986275	0.722401175944002	0.470047864131409	0.752995679104523	ZNF777	ENST00000247930	protein_coding
115134	ENSG00000196455	1649.70355365969	0.0947055985102692	0.0805381119396227	1.17591033896185	0.239630706923279	0.556642558379743	PIK3R4	ENST00000356763	protein_coding
115142	ENSG00000196456	259.907203576125	-0.302835415096923	0.209722135421401	-1.44398403386666	0.148743466549775	0.433026217353096	ZNF775	ENST00000478789	protein_coding
115148	ENSG00000196458	331.737507953633	0.249951089087786	0.165356596830358	1.51158825156649	0.130638642286003	0.405213343445944	ZNF605	ENST00000360187	protein_coding
115154	ENSG00000196459	532.111096684166	0.773083999140447	0.324312492395463	2.3837626279217	0.0171366519510015	0.129532422331266	TRAPPC2	ENST00000380579	protein_coding
115162	ENSG00000196460	483.967527840615	-0.67414182929536	0.482935422756075	-1.39592541265266	0.162736957118222	0.453807245034533	RFX8	ENST00000481179	nonsense_mediated_decay
115166	ENSG00000196465	2687.43978457253	0.108888712929648	0.140814775444931	0.773276189132806	0.439358944344501	0.731501390479261	MYL6B	ENST00000553066	protein_coding
115177	ENSG00000196466	121.951175970309	0.166839666551525	0.167961954567499	0.993318201024369	0.320554910391711	0.638379926147114	ZNF799	ENST00000460935	retained_intron
115181	ENSG00000196470	788.08440152752	-0.171429442225239	0.10245736881702	-1.67317826140349	0.0942922084990478	0.340244416173002	SIAH1	ENST00000565620	processed_transcript
115189	ENSG00000196476	188.81816452346	0.164121793527531	0.238431201438306	0.688340253026816	0.491238538746053	0.767892604997645	C20orf96	ENST00000382369	protein_coding
115192	ENSG00000196497	53.2723284776795	-0.067971222482139	0.252980095153024	-0.268682097067851	0.788174329819414	0.924475385299976	IPO4	ENST00000561090	retained_intron
115212	ENSG00000196498	24676.0646822846	-0.141069564330723	0.142043037241888	-0.993146634076069	0.32063850064194	0.638487292003951	NCOR2	ENST00000405201	protein_coding
115236	ENSG00000196502	10.8637401443945	2.45989505306591	0.650176026445604	3.7834293376114	0.000154682253593054	0.00523244340220277	SULT1A1	ENST00000569554	protein_coding
115247	ENSG00000196503	67.257464223902	-0.218790905313914	0.684447562702184	-0.319660580644239	0.749225645116174	0.910170798514329	9,00 ARL	ENST00000360096	protein_coding
115248	ENSG00000196504	11097.9067133658	-0.0625943714524538	0.0904972176440565	-0.691671778226927	0.489143473971661	0.766287970510908	PRPF40A	ENST00000410080	protein_coding
115260	ENSG00000196505	802.828605655772	0.101801619901546	0.122028059967847	0.834247630654532	0.404141455788612	0.704800197323211	GDAP2	ENST00000369443	protein_coding
115266	ENSG00000196507	1448.36811797401	0.194467179186814	0.263364696079119	0.738395016803592	0.460274441871213	0.746714064539044	TCEAL3	ENST00000372628	protein_coding
115270	ENSG00000196510	2654.59691855014	-0.20052340251066	0.0702683883985781	-2.85367868938798	0.00432162162255912	0.0531739179569336	ANAPC7	ENST00000455511	protein_coding
115282	ENSG00000196511	22.1412722877579	1.89470864403376	0.359067492442543	5.27674792041205	1.31496573110756e-07	2.03526422583079e-05	TPK1	ENST00000482940	nonsense_mediated_decay
115295	ENSG00000196517	912.156632887575	-0.52629724955006	0.34750794038416	-1.5144898530038	0.129901645452222	0.404024345141661	SLC6A9	ENST00000372307	protein_coding
115306	ENSG00000196526	16001.112612476	0.91625826107218	0.24279452749586	3.77380112526549	0.000160778945136008	0.00537122135368771	AFAP1	ENST00000360265	protein_coding
115316	ENSG00000196531	14829.8486895274	-0.143522903454579	0.0761389607481574	-1.8850126406283	0.0594281312213294	0.262267378434134	NACA	ENST00000550920	protein_coding
115337	ENSG00000196535	2021.03673613867	0.30197364564949	0.1748986641649	1.72656347657853	0.0842460900756468	0.319885348021085	MYO18A	ENST00000527372	protein_coding
115361	ENSG00000196544	486.443580574376	0.697820815388075	0.159379676084871	4.37835508598023	1.19578410911489e-05	0.000743528882182016	BORCS6	ENST00000389017	protein_coding
115362	ENSG00000196547	3069.00034750676	0.289387743438626	0.187198745977968	1.5458850534858	0.122132330883037	0.389999747077057	MAN2A2	ENST00000558290	protein_coding
115392	ENSG00000196549	8886.67241221867	-2.16060401153558	0.379172606961015	-5.69820702200072	1.21073977205722e-08	2.80084467269237e-06	MME	ENST00000492661	protein_coding
115410	ENSG00000196550	172.627982700958	-0.0458510743187909	0.204915075419146	-0.223756471918936	0.822946801556241	0.940839318663677	FAM72A	ENST00000470041	processed_transcript
115418	ENSG00000196557	6.51010952784517	1.30723808205729	1.1911193027304	1.09748711070395	0.272428512158208	0.591903353925639	CACNA1H	ENST00000348261	protein_coding
115427	ENSG00000196562	510.292954354394	-0.652047019374228	0.701509421127083	-0.929491464742717	0.35263444652206	0.664498334280074	SULF2	ENST00000479472	processed_transcript
115439	ENSG00000196566	9.51519791506378	1.07954481121214	0.449901248036943	2.39951504007275	0.01641680539333	0.126052447208315	RP11-57C13.3	ENST00000354527	antisense
115440	ENSG00000196569	547.880522759277	1.34997222728176	0.432306281932662	3.12272174544074	0.00179187067051961	0.0295178450272273	LAMA2	ENST00000421865	protein_coding
115446	ENSG00000196576	15876.327625561	-0.0699716525201228	0.175290893168075	-0.399174487935501	0.689764639995003	0.88187147157941	PLXNB2	ENST00000479818	retained_intron
115460	ENSG00000196581	4.02209095986633	4.42959508439439	2.42602230122768	1.82586742180928	0.0678702345009951	0.28262705064751	AJAP1	ENST00000378190	protein_coding
115463	ENSG00000196584	1441.9421574326	0.148432622207303	0.173512974069979	0.855455466675589	0.392299048221307	0.696535588300173	XRCC2	ENST00000495707	processed_transcript
115465	ENSG00000196586	2079.65874811238	0.0338192787706673	0.301568363588268	0.112144650613421	0.910708714624107	0.974581540311532	MYO6	ENST00000369985	protein_coding
115473	ENSG00000196588	4011.51266904754	0.17561064735498	0.147717930589233	1.18882417763697	0.234508861809409	0.55108942140553	MKL1	ENST00000355630	protein_coding
115486	ENSG00000196591	7664.93438761154	-0.0948765937339344	0.0753019620883116	-1.25994849407332	0.207687943213332	0.51793188945075	HDAC2	ENST00000519065	protein_coding
115503	ENSG00000196597	232.626958757513	0.0949844952016358	0.134480179238384	0.706308511332836	0.479996301553897	0.759591057861753	ZNF782	ENST00000481138	protein_coding
115511	ENSG00000196604	8.8376900062297	-0.00855807573486543	0.604952185251874	-0.0141466977779446	0.988712944735846	0.999627708401254	POTEF	ENST00000409914	protein_coding
115513	ENSG00000196605	84.1572066811762	0.0976969942110754	0.221071453433062	0.441924964503195	0.658543504857078	0.86616769355598	ZNF846	ENST00000589453	nonsense_mediated_decay
115525	ENSG00000196611	7834.69529939881	2.84514868191777	1.18729930135697	2.39631968002174	0.0165606396854554	0.126567129480537	MMP1	ENST00000315274	protein_coding
115526	ENSG00000196628	4553.37789187025	-0.36788565672757	0.311424454813768	-1.18129983384756	0.237483633297434	0.554626887403496	TCF4	ENST00000637169	protein_coding
115616	ENSG00000196632	30.593695236611	-1.86781417983731	1.27363422139853	-1.4665232359934	0.142505795738258	0.423512348176068	WNK3	ENST00000375169	protein_coding
115621	ENSG00000196636	391.290290739768	0.265225086429459	0.246944565036377	1.07402682213471	0.28281066020675	0.603213206572482	SDHAF3	ENST00000432641	protein_coding
115625	ENSG00000196639	1718.9134457675	-0.267504383358526	0.228294846175201	-1.17174955037414	0.24129762285413	0.557737378728913	HRH1	ENST00000438284	protein_coding
115629	ENSG00000196642	9186.36817983857	-0.156148053611836	0.100610648953743	-1.55200324454349	0.120661447273199	0.387713040751167	RABL6	ENST00000371671	protein_coding
115641	ENSG00000196646	248.857910165983	0.0722630678064566	0.225480971801151	0.320484106615367	0.748601376621326	0.909934885621119	ZNF136	ENST00000425827	protein_coding
115647	ENSG00000196652	1659.34131813451	-0.170688790624199	0.100478614488842	-1.69875740716103	0.0893649019168106	0.331539317095752	ZKSCAN5	ENST00000326775	protein_coding
115651	ENSG00000196653	176.559249686559	0.247789053277635	0.239651212088957	1.03395702077925	0.301156256195877	0.62099601849096	ZNF502	ENST00000436624	protein_coding
115655	ENSG00000196655	1849.3376232038	-0.215372972059116	0.281977189160691	-0.763795726527303	0.444988983901454	0.73540428634628	TRAPPC4	ENST00000533632	protein_coding
115670	ENSG00000196656	104.723367668162	-0.193614330837012	0.197992581280185	-0.9778867954806	0.328130316603091	0.644325175605723	AC004057.1	ENST00000485827	transcribed_processed_pseudogene
115672	ENSG00000196659	178.804121484767	-0.00915634170425354	0.207624767669014	-0.0441004308255274	0.964824349371241	0.995569445343785	TTC30B	ENST00000408939	protein_coding
115673	ENSG00000196660	133.495085723361	-10.2266508154554	4.12316281779326	-2.48029274306677	0.0131274555929307	0.109401491998054	SLC30A10	ENST00000484239	processed_transcript
115677	ENSG00000196663	2066.54676137173	0.05609077859435	0.153170163826743	0.366199116022337	0.714216501759807	0.892884759071444	TECPR2	ENST00000359520	protein_coding
115684	ENSG00000196668	6.05219122870706	0.125345039373301	0.679756846261878	0.184396876710545	0.853702119833223	0.953847694035272	LINC00173	ENST00000480237	lincRNA
115688	ENSG00000196670	582.303155677055	0.227642679506401	0.178065341305698	1.27842216703805	0.201100612160497	0.508758063266807	ZFP62	ENST00000506377	processed_transcript
115695	ENSG00000196678	718.411823383398	0.162120312730952	0.11304767088763	1.4340880396563	0.151547140575914	0.437342076774005	ERI2	ENST00000300005	protein_coding
115710	ENSG00000196683	1816.62908385166	-0.350957606161585	0.114795014127806	-3.05725478434847	0.00223374321891869	0.034449284309546	TOMM7	ENST00000463284	processed_transcript
115717	ENSG00000196684	27.1702003262244	-1.01983199054709	2.22402230397469	-0.458552950986367	0.646555229587399	0.859574118100307	HSH2D	ENST00000616645	protein_coding
115725	ENSG00000196689	108.906199853003	0.359313909113218	0.329748635266289	1.08966003399242	0.275862927359174	0.595003765278812	TRPV1	ENST00000399759	protein_coding
115734	ENSG00000196693	310.616928726083	0.205851873553719	0.330739664329931	0.622398507813599	0.533679861384897	0.79642133134103	ZNF33B	ENST00000462075	protein_coding
115742	ENSG00000196696	71.412283787148	0.806028479505584	0.224943340259744	3.58325113592986	0.000339344064051065	0.00901314591851188	PDXDC2P	ENST00000531894	processed_transcript
115748	ENSG00000196700	4215.88607302226	0.130899949764173	0.173031996431735	0.756507192100833	0.449345161953113	0.738713719782805	ZNF512B	ENST00000369888	protein_coding
115749	ENSG00000196704	2486.70602666965	0.30049136844901	0.138258101221284	2.17340876082241	0.0297495660473624	0.17788553750499	AMZ2	ENST00000359904	protein_coding
115768	ENSG00000196705	584.259513556522	0.190672011494251	0.170918377222524	1.11557349532993	0.264604742634349	0.583627889382344	ZNF431	ENST00000600692	protein_coding
115775	ENSG00000196712	6601.37277949451	-0.0267674479303936	0.166160494886771	-0.161093934804624	0.872019417180608	0.960594379843703	NF1	ENST00000487476	retained_intron
115798	ENSG00000196715	3879.02945665283	-0.239732160780976	0.209346354031743	-1.14514609958111	0.252148641789597	0.570961715457013	VKORC1L1	ENST00000360768	protein_coding
115800	ENSG00000196724	71.0022858543602	0.289497500911187	0.423123143116615	0.684192074153222	0.493853886457417	0.770768313823482	ZNF418	ENST00000595830	protein_coding
115812	ENSG00000196730	688.563382559105	-3.63287195559856	1.43335531424098	-2.53452296126751	0.0112600547395496	0.0988770684353752	DAPK1	ENST00000358077	protein_coding
115831	ENSG00000196734	3.70345313152963	2.33535823295498	1.5059868778313	1.55071618971742	0.120969712970623	0.388207399291464	LCE1B	ENST00000360090	protein_coding
115832	ENSG00000196739	1916.60209402705	-0.224618583418714	0.453302574474477	-0.49551579026243	0.620236078721307	0.84720313459849	COL27A1	ENST00000356083	protein_coding
115840	ENSG00000196741	57.859965730825	0.491089807413213	0.280897936996428	1.74828556116971	0.0804145921888781	0.310543804766025	LINC01560	ENST00000357412	lincRNA
115842	ENSG00000196743	1239.60283741503	0.0228295245671028	0.236349426817732	0.0965922569582047	0.923050205793522	0.978629252334705	GM2A	ENST00000523466	protein_coding
115845	ENSG00000196747	37.9980005223648	-0.318301602954266	0.745122519575625	-0.427180221496392	0.669248066091516	0.87230115678498	HIST1H2AI	ENST00000358739	protein_coding
115846	ENSG00000196754	344.126410250304	-0.211396763627364	0.281766082613152	-0.750256246837199	0.453100388555436	0.741191376714228	S100A2	ENST00000368708	protein_coding
115852	ENSG00000196756	1606.4992254386	-0.438265240214631	0.271667899181004	-1.61323896395514	0.106692601282554	0.36359040691471	SNHG17	ENST00000423536	lincRNA
115860	ENSG00000196757	314.959388040453	-0.113639993375682	0.145745139339263	-0.779717209718763	0.43555734673271	0.728831045936651	ZNF700	ENST00000254321	protein_coding
115863	ENSG00000196776	4076.2289918281	-0.553391647575833	0.242350830118254	-2.28343202829472	0.0224049324474225	0.152200731504215	CD47	ENST00000471694	processed_transcript
115868	ENSG00000196781	1602.60553438719	0.204349736463051	0.36114512457542	0.565838280949508	0.57150372076104	0.818924407116892	TLE1	ENST00000376499	protein_coding
115874	ENSG00000196782	125.212848317169	-0.190294594906944	0.637640546127352	-0.298435530900097	0.765370774124956	0.91534753652367	MAML3	ENST00000509479	protein_coding
115877	ENSG00000196787	118.935445662247	-0.0516164468140173	0.543860406233269	-0.0949075281495641	0.924388276915374	0.979047956329147	HIST1H2AG	ENST00000359193	protein_coding
115878	ENSG00000196792	2505.2207606799	-0.157911005908503	0.0970145018873164	-1.62770516609897	0.103587417167622	0.357660037384724	STRN3	ENST00000355683	protein_coding
115886	ENSG00000196793	185.393564829192	0.760901323690311	0.394477488537557	1.92888401949423	0.053745262140375	0.249158533749342	ZNF239	ENST00000306006	protein_coding
115891	ENSG00000196810	788.53994296718	0.405140802402595	0.178566619061615	2.26884960095928	0.0232774734624008	0.155878963965712	CTBP1-AS2	ENST00000507044	antisense
115897	ENSG00000196812	186.951593573046	-0.510826158597744	0.363244450914242	-1.40628757662246	0.15963874768039	0.449008761615364	ZSCAN16	ENST00000340487	protein_coding
115898	ENSG00000196814	448.425737215859	-0.155451398095438	0.318943974040912	-0.487394058981338	0.625979102915455	0.849619230340237	MVB12B	ENST00000361171	protein_coding
115904	ENSG00000196821	7416.77805412693	-0.0959053707642932	0.097472669973643	-0.983920629138674	0.325154539796191	0.642072030213423	C6orf106	ENST00000374023	protein_coding
115907	ENSG00000196834	39.3948812277316	-0.135384982117371	0.232520407487421	-0.582249891871082	0.560398371765513	0.810951138102055	POTEI	ENST00000451531	protein_coding
115910	ENSG00000196839	823.275196754302	-0.145950775130239	0.441693472546067	-0.330434530283934	0.741071653997971	0.906030321311153	ADA	ENST00000464097	processed_transcript
115919	ENSG00000196843	1647.45648922287	-0.194859783886326	0.298911049627742	-0.651898898113671	0.514466395803634	0.783386332690057	ARID5A	ENST00000470579	retained_intron
115925	ENSG00000196850	1610.77120948735	-0.207220798088503	0.162131359528651	-1.27810436359096	0.20121263057389	0.508797902893419	PPTC7	ENST00000354300	protein_coding
115927	ENSG00000196862	11.0619026756555	-0.258296028830189	0.461686927185414	-0.559461430725019	0.575846846648793	0.821754381719431	RGPD4	ENST00000408999	protein_coding
115928	ENSG00000196865	1840.84571891683	-0.021294519467534	0.12793120494031	-0.166452895346914	0.867800550028235	0.959347465870585	NHLRC2	ENST00000369301	protein_coding
115930	ENSG00000196867	286.154443209776	-0.197246231049823	0.141567049950318	-1.39330607736083	0.163527253655392	0.455126175309458	ZFP28	ENST00000301318	protein_coding
115935	ENSG00000196873	37.5154848779232	-0.225246580152457	0.311444017998797	-0.723232963663238	0.469536770074072	0.752840518063317	CBWD3	ENST00000618921	processed_transcript
115954	ENSG00000196876	2121.32367281804	-0.147308078898598	0.208835866419548	-0.705377296650082	0.480575468847403	0.760004457276023	SCN8A	ENST00000546961	protein_coding
115968	ENSG00000196878	392.599206122824	-1.26519650930598	0.688392578398811	-1.83789969416696	0.0660771871982894	0.278578209951793	LAMB3	ENST00000356082	protein_coding
115974	ENSG00000196890	16.7079564426768	0.772760534846215	0.572652917388167	1.34943961932601	0.177195802308917	0.47468440927332	HIST3H2BB	ENST00000620438	protein_coding
115975	ENSG00000196911	357.52989163613	0.328400278351283	0.240703260059828	1.36433664533525	0.17246163752281	0.468595563231337	KPNA5	ENST00000413340	protein_coding
115978	ENSG00000196912	139.813201969642	-0.16292990159536	0.205573877621165	-0.792561309251607	0.428033458326837	0.723474135070789	ANKRD36B	ENST00000359901	protein_coding
115986	ENSG00000196914	10956.0394558521	-0.109427706387862	0.162250464743044	-0.674436936505316	0.500033566505124	0.774048219153204	ARHGEF12	ENST00000356641	protein_coding
116000	ENSG00000196917	4.58511656491063	-0.0170050333813574	3.10559754057722	-0.00547560756317341	0.99563111909584	0.999627708401254	HCAR1	ENST00000432564	protein_coding
116001	ENSG00000196922	791.02827396926	0.107311851123467	0.190892596480088	0.562158266492333	0.574008192718645	0.82088068809481	ZNF252P	ENST00000426361	processed_transcript
116009	ENSG00000196923	14803.3699934909	0.166460477809353	0.143949390925348	1.15638195298568	0.247524960086778	0.566364482817473	PDLIM7	ENST00000493815	nonsense_mediated_decay
116025	ENSG00000196924	192136.881278497	0.0502224056529596	0.165111403670621	0.304172846553638	0.76099621064845	0.914410837778913	FLNA	ENST00000420627	nonsense_mediated_decay
116044	ENSG00000196932	6.93531996229798	0.89310645373976	0.780058656667187	1.14492217489845	0.252241397272765	0.5709934155015	TMEM26	ENST00000503886	nonsense_mediated_decay
116049	ENSG00000196935	3632.95299025488	0.302205119713652	0.213717679488836	1.41403893415116	0.157350471185733	0.445547756415704	SRGAP1	ENST00000355086	protein_coding
116056	ENSG00000196937	2067.00142832196	0.0477307831636538	0.190923542183488	0.249999463752783	0.802587763333584	0.931075895396218	FAM3C	ENST00000359943	protein_coding
116061	ENSG00000196943	4005.70133855057	-0.140475386148855	0.108063191075334	-1.29993742319645	0.193622417441041	0.498816061350945	NOP9	ENST00000267425	protein_coding
116064	ENSG00000196950	1475.65511738705	-0.381873143403529	0.171909555647653	-2.22136077290677	0.0263265356836437	0.165999146746164	SLC39A10	ENST00000458054	protein_coding
116073	ENSG00000196951	17.6065370385882	0.382318100305347	0.407030240023522	0.939286722979728	0.347583553489359	0.660413486194338	SCOC-AS1	ENST00000512692	antisense
116076	ENSG00000196954	2699.69195512621	0.308722644615041	0.386065589338272	0.799663718137121	0.423905659403446	0.720257965282398	CASP4	ENST00000525116	retained_intron
116089	ENSG00000196961	10547.9327371625	-0.0876244813360274	0.124636472507518	-0.70304044693452	0.48203054350741	0.761465974962803	AP2A1	ENST00000354293	protein_coding
116097	ENSG00000196967	119.426233994652	-0.519242608635242	0.22644774957587	-2.292990809614	0.0218485340689741	0.150271535153424	ZNF585A	ENST00000587817	nonsense_mediated_decay
116103	ENSG00000196968	2125.11388758151	-0.0536467222511082	0.137721856005815	-0.389529474892082	0.696884511157706	0.885186331396354	FUT11	ENST00000372841	protein_coding
116107	ENSG00000196972	11.0264502675613	0.17144390333573	0.566622481715323	0.302571657264149	0.762216316779723	0.914414303789541	SMIM10L2B	ENST00000433425	protein_coding
116108	ENSG00000196975	1108.97178336826	0.204662774421993	0.172290184576261	1.1878957290884	0.234874492557283	0.551611495509626	ANXA4	ENST00000418066	processed_transcript
116120	ENSG00000196976	743.043454789848	0.149937366705677	0.156563304897068	0.957678855874003	0.338224721973857	0.652482384193328	LAGE3	ENST00000357360	protein_coding
116121	ENSG00000196981	275.757289417104	0.448160176102887	0.114001864263157	3.93116532786143	8.45351125220233e-05	0.00336902236181079	WDR5B	ENST00000330689	protein_coding
116122	ENSG00000196998	1328.55972111644	-0.237753775559226	0.158929815240693	-1.49596710471951	0.134662227633544	0.411231109341103	WDR45	ENST00000376358	protein_coding
116167	ENSG00000197006	5103.21383767677	-0.0590620106409011	0.135101794653826	-0.43716673632824	0.661990431396092	0.8684853342272	METTL9	ENST00000563026	processed_transcript
116178	ENSG00000197008	241.008890956053	-0.2762796511551	0.3042552818514	-0.908052111614735	0.363850689878533	0.672739668014915	ZNF138	ENST00000307355	protein_coding
116185	ENSG00000197013	102.322309702106	-0.581822327534493	0.265820428461101	-2.1887795866661	0.0286128641205633	0.17423931703912	ZNF429	ENST00000594022	processed_transcript
116194	ENSG00000197016	262.070243700835	0.086336687984093	0.175686796589631	0.491423884207747	0.623126674894048	0.84875406389574	ZNF470	ENST00000330619	protein_coding
116200	ENSG00000197019	1577.45489498353	0.334019954116977	0.167657928177106	1.9922705579669	0.0463413802549952	0.229773785389713	SERTAD1	ENST00000357949	protein_coding
116201	ENSG00000197020	479.442174079078	-0.234438716784961	0.191343993662936	-1.22522119611415	0.22049189036124	0.533522501887002	ZNF100	ENST00000358296	protein_coding
116207	ENSG00000197021	1206.13074760188	-0.238014326667645	0.0978787615630503	-2.43172597269045	0.0150270713960308	0.119208117261876	CXorf40B	ENST00000462691	protein_coding
116214	ENSG00000197024	1126.6412022866	0.0758259134187484	0.21049627263853	0.360224494563658	0.718679258552784	0.895445970261458	ZNF398	ENST00000426851	protein_coding
116219	ENSG00000197037	1010.06837738951	-0.0248561351363865	0.105558565928053	-0.235472459462249	0.813842052116051	0.936207911836041	ZSCAN25	ENST00000481424	retained_intron
116229	ENSG00000197043	19217.9874368901	-0.229790839264579	0.210763978073678	-1.09027567881761	0.275591725367196	0.594804191096248	ANXA6	ENST00000522664	protein_coding
116244	ENSG00000197044	242.65342521516	-0.0216486953346429	0.160661408380762	-0.134747327020415	0.892811652835472	0.969001656860481	ZNF441	ENST00000462251	retained_intron
116247	ENSG00000197045	3819.75007186968	-0.1393898172899	0.175087795011536	-0.796113842662282	0.425965869011232	0.721649713040999	GMFB	ENST00000554908	protein_coding
116257	ENSG00000197046	11.4689425131814	-0.749106942557715	0.991139782769037	-0.755803525981842	0.449767002400542	0.739099243022094	SIGLEC15	ENST00000389474	protein_coding
116262	ENSG00000197050	189.735162480727	-0.207158870695964	0.182872571766146	-1.13280449164829	0.257296364807053	0.576544944631261	ZNF420	ENST00000590332	protein_coding
116271	ENSG00000197054	7.99508568290354	0.299391951405267	0.461026062825564	0.649403527363151	0.516077584638067	0.784268782644867	ZNF763	ENST00000592625	protein_coding
116276	ENSG00000197056	968.688263475625	0.15275321372379	0.16423028913905	0.930115964141407	0.352311046007526	0.664240441762318	ZMYM1	ENST00000417119	protein_coding
116286	ENSG00000197061	40.8205267643001	-0.582049502040868	0.882509182447628	-0.659539315417162	0.509549508295976	0.779870227321489	HIST1H4C	ENST00000377803	protein_coding
116287	ENSG00000197062	441.474077537573	0.265593305597697	0.172509675736142	1.53958497959227	0.123661549086164	0.39270073012028	ZSCAN26	ENST00000316606	protein_coding
116294	ENSG00000197063	2163.44046952802	-0.0474038240020095	0.112227325216058	-0.422391105826933	0.672739568762649	0.874192696305805	MAFG	ENST00000357736	protein_coding
116297	ENSG00000197070	582.827869182225	0.103774149111766	0.302754948331817	0.342766153562683	0.731774390630906	0.901836520740413	ARRDC1	ENST00000371421	protein_coding
116309	ENSG00000197077	613.345922043523	-0.102851059802449	0.63692299560052	-0.161481153158046	0.871714454149434	0.960591753921614	KIAA1671	ENST00000406486	protein_coding
116315	ENSG00000197081	11553.8205699083	0.18005043582265	0.192145792004506	0.93705115237927	0.34873224633771	0.660966042437625	IGF2R	ENST00000356956	protein_coding
116320	ENSG00000197083	30.698339663988	-0.310500526392773	1.32846789950905	-0.233728286929268	0.815195926112702	0.936886751742736	ZNF300P1	ENST00000520773	processed_transcript
116322	ENSG00000197084	30.1618407150177	2.21926040669675	1.16971817572978	1.89726076993902	0.0577935298771944	0.25930014882283	LCE1C	ENST00000607093	protein_coding
116324	ENSG00000197093	250.608573199184	0.599565215387356	0.20368022743502	2.94365939658348	0.00324356748053738	0.0443529938624798	GAL3ST4	ENST00000413800	protein_coding
116332	ENSG00000197102	55445.5618509124	-0.0764181652992654	0.169312177893823	-0.451344765922201	0.651741085451364	0.862171400243742	DYNC1H1	ENST00000360184	protein_coding
116343	ENSG00000197106	45.6699791933539	-0.369192057534744	0.714188260349425	-0.516939409441024	0.605198455939508	0.839433436395117	SLC6A17	ENST00000331565	protein_coding
116345	ENSG00000197110	0.956229997300885	-0.0170635292405027	5.27642202153092	-0.00323392048074877	0.997419709275098	0.999627708401254	IFNL3	ENST00000413851	protein_coding
116347	ENSG00000197111	8879.91305848373	-0.199529652913631	0.0781885114014381	-2.55190499649237	0.0107135727761295	0.0959617429936863	PCBP2	ENST00000359282	protein_coding
116373	ENSG00000197114	406.670606702021	-0.12052830638922	0.118903988145644	-1.01366075494109	0.310744656584471	0.629835478139736	ZGPAT	ENST00000448100	protein_coding
116384	ENSG00000197119	1536.45206684867	0.152479273023432	0.375584456280112	0.405978656661214	0.68475828274452	0.87939972844085	SLC25A29	ENST00000359232	protein_coding
116404	ENSG00000197121	487.58149105863	0.384538160843236	0.214091511913895	1.79613921825118	0.0724723785234725	0.293352916567072	PGAP1	ENST00000354764	protein_coding
116415	ENSG00000197122	3930.20369957437	-0.282201769750883	0.180775215698242	-1.56106448918278	0.118508535662502	0.384553942118109	SRC	ENST00000497734	processed_transcript
116426	ENSG00000197124	118.249838489195	-0.23122961147157	0.235915727423031	-0.980136483469545	0.327018752329767	0.643498319928034	ZNF682	ENST00000596019	protein_coding
116439	ENSG00000197128	194.710342975364	0.575980542067758	0.268594411582332	2.14442489206892	0.0319988575382053	0.185608902959544	ZNF772	ENST00000600175	protein_coding
116448	ENSG00000197134	41.1024374807928	-7.06495630919558	2.02099364191439	-3.49578354066631	0.000472671968877691	0.0114774997047795	ZNF257	ENST00000435820	nonsense_mediated_decay
116455	ENSG00000197136	6536.0149648718	-0.0589393148886155	0.134391300947477	-0.438564955269317	0.660976794678991	0.867935471235584	PCNX3	ENST00000355703	protein_coding
116460	ENSG00000197140	30.34176437115	-0.30821961647729	0.339957696303713	-0.906641090431238	0.36459662503168	0.673530121151603	ADAM32	ENST00000523400	protein_coding
116471	ENSG00000197142	76.459410635706	2.57251782158778	1.31684009620423	1.95355368431067	0.0507540225760831	0.241682612151804	ACSL5	ENST00000354655	protein_coding
116480	ENSG00000197147	234.546974658005	0.544440189980144	0.639253456900436	0.851681260544112	0.394391024223417	0.697953400880956	LRRC8B	ENST00000449440	protein_coding
116484	ENSG00000197149	32.9107517210702	0.0832916329957775	0.279595917013559	0.297900033324658	0.765779462515987	0.915392998866046	RP11-452G18.2	ENST00000494359	processed_pseudogene
116485	ENSG00000197150	2117.91585420602	0.162395858973455	0.161686271154024	1.0043886708152	0.315191308594879	0.632755639398649	ABCB8	ENST00000461373	protein_coding
116507	ENSG00000197153	15.1702735971709	-0.674971599625411	1.00944491388248	-0.668656199405045	0.503714813996633	0.776728820837411	HIST1H3J	ENST00000359303	protein_coding
116509	ENSG00000197157	15950.3246746364	-0.171249767741537	0.183669235703469	-0.93238133803756	0.351139485748941	0.663424510090693	SND1	ENST00000354725	protein_coding
116525	ENSG00000197162	407.557013813526	0.366541961956203	0.176871805778092	2.07235947156031	0.0382319300090925	0.20593934457076	ZNF785	ENST00000562128	nonsense_mediated_decay
116529	ENSG00000197170	6595.82522382424	-0.0668514567309865	0.0692205264015359	-0.965775041108371	0.334156760235656	0.648778902471692	PSMD12	ENST00000356126	protein_coding
116537	ENSG00000197180	34.7338779620916	0.508484302211473	0.300411930348842	1.69262353070004	0.0905271491831767	0.333652673839926	CH17-340M24.3	ENST00000360656	lincRNA
116538	ENSG00000197181	146.074936603411	-6.6229811074401	1.9265243600214	-3.43778736717689	0.000586488042659176	0.0133662115993321	PIWIL2	ENST00000356766	protein_coding
116543	ENSG00000197182	590.628632577793	0.107881113137827	0.216520691523306	0.49824851555222	0.61830889088255	0.846239338781397	MIRLET7BHG	ENST00000381051	lincRNA
116550	ENSG00000197183	409.41743716163	0.612026653235825	0.273897354517117	2.23451100619366	0.0254494691796698	0.162710216918697	NOL4L	ENST00000359676	protein_coding
116560	ENSG00000197191	35.7035073910879	0.585717509063714	0.496826826594353	1.17891683321267	0.238431294108835	0.555396408123556	CYSRT1	ENST00000409414	protein_coding
116561	ENSG00000197208	303.865381778913	-1.1481602544893	0.284861669723194	-4.03058879632696	5.56373049676877e-05	0.002468002018711	SLC22A4	ENST00000200652	protein_coding
116564	ENSG00000197217	2291.74660807835	0.376482800923511	0.210055633577736	1.79230042304096	0.0730848555760911	0.294778324496442	ENTPD4	ENST00000518471	protein_coding
116575	ENSG00000197223	736.68174293951	-0.0330574054784147	0.115821938713151	-0.285415749776784	0.775325642568069	0.919398352093969	C1D	ENST00000355848	protein_coding
116582	ENSG00000197226	10194.6679181455	0.0608182091489462	0.155977512817814	0.389916520979427	0.696598276942721	0.885158309027565	TBC1D9B	ENST00000518085	processed_transcript
116602	ENSG00000197238	8.92366679277311	0.112223524485965	0.68529580536285	0.163759246164574	0.869920675334432	0.960000669415592	HIST1H4J	ENST00000355057	protein_coding
116603	ENSG00000197249	25.1783452009588	-0.335549401900277	1.09838944293487	-0.305492195012087	0.759991313525185	0.914095703413256	SERPINA1	ENST00000440909	protein_coding
116623	ENSG00000197256	7091.6039657995	-0.115148815661105	0.146579818811843	-0.785570732686717	0.432119016355562	0.726240802896146	KANK2	ENST00000586659	protein_coding
116636	ENSG00000197258	106.993850132485	0.00478873473737014	0.173470072467173	0.0276055383459665	0.977976764388873	0.998878156967137	EIF4BP6	ENST00000431936	processed_pseudogene
116637	ENSG00000197261	8.75724612006928	3.73942327756815	2.08102641208678	1.79691293481393	0.0723494428375908	0.293186271088327	C6orf141	ENST00000529246	protein_coding
116644	ENSG00000197265	2048.24887626886	0.0206235237009116	0.127176603574082	0.162164447872663	0.871176355672682	0.96041445636393	GTF2E2	ENST00000355904	protein_coding
116649	ENSG00000197275	219.45467124837	-0.27446943767648	0.160170888512845	-1.71360376548369	0.0866015215363625	0.325042765933933	RAD54B	ENST00000336148	protein_coding
116657	ENSG00000197279	23.8189852683654	0.161210712462428	0.257645712111225	0.625706949055817	0.531507174451755	0.794763137591779	ZNF165	ENST00000377325	protein_coding
116658	ENSG00000197283	1530.47813858672	0.392915845989118	0.133484638311966	2.94352856596755	0.00324493875334867	0.0443529938624798	SYNGAP1	ENST00000637194	processed_transcript
116687	ENSG00000197291	23.2903112961212	0.68237579062994	0.625275632556496	1.09131997970237	0.275132109240211	0.594447923964697	RAMP2-AS1	ENST00000592670	lincRNA
116692	ENSG00000197296	813.289146155872	-0.253101460954561	0.211560073120715	-1.1963574091324	0.231557114377384	0.547141104746297	FITM2	ENST00000396825	protein_coding
116693	ENSG00000197299	1195.64485395669	0.203827534601854	0.143054219532265	1.42482714084419	0.154207174782887	0.441524242517839	BLM	ENST00000355112	protein_coding
116703	ENSG00000197301	4.77144777720303	0.0288376517022091	0.923637446365784	0.0312218304007443	0.975092630257487	0.998148762973918	RP11-366L20.2	ENST00000439236	antisense
116707	ENSG00000197302	334.076964223428	-0.0282265721436412	0.133362637287511	-0.211652774103355	0.832377934119661	0.944143133515438	ZNF720	ENST00000529943	nonsense_mediated_decay
116720	ENSG00000197312	1560.47575900907	0.287398750050538	0.143140219774172	2.00781269236529	0.0446631995781897	0.224615388713959	DDI2	ENST00000480945	protein_coding
116726	ENSG00000197321	1063.63562497014	0.225530241780873	0.794544348353301	0.283848525571022	0.776526465212761	0.919843099470727	SVIL	ENST00000375400	protein_coding
116739	ENSG00000197323	3438.94605681168	0.0188878612077487	0.138877605318035	0.136003649864892	0.891818395602157	0.968334559553084	TRIM33	ENST00000358465	protein_coding
116745	ENSG00000197324	9066.38559689778	0.0970978801523732	0.210665698472049	0.46090977722819	0.644863336787006	0.859185163512897	LRP10	ENST00000359591	protein_coding
116750	ENSG00000197329	382.407736243802	0.469868193723371	0.264420208944856	1.77697535146173	0.0755722953702248	0.300522175786765	PELI1	ENST00000358912	protein_coding
116754	ENSG00000197332	25.3141053329107	0.102825920157672	0.26137940115426	0.39339718318884	0.694026149794114	0.883907571209157	CTC-499B15.5	ENST00000344893	lincRNA
116755	ENSG00000197343	3603.76709498289	-0.0653301662639874	0.10884383143735	-0.600219281159643	0.548360105359918	0.8036848011247	ZNF655	ENST00000320583	protein_coding
116780	ENSG00000197345	2199.58424590963	-0.320604738445844	0.145960797498569	-2.19651265230301	0.0280552705746102	0.172270677243353	MRPL21	ENST00000450904	protein_coding
116788	ENSG00000197355	1464.84380513878	-0.103647450956869	0.186685659380993	-0.555197712028556	0.578759433715346	0.822759619263416	UAP1L1	ENST00000409858	protein_coding
116792	ENSG00000197358	62.911866977802	-0.514848686737176	0.500113046616502	-1.02946461849049	0.303261397690948	0.622998241849747	BNIP3P1	ENST00000550043	processed_transcript
116794	ENSG00000197361	11.1618820516765	0.628472517660469	0.584253729014489	1.07568422151206	0.282068506419996	0.602683667406872	FBXL22	ENST00000360587	protein_coding
116797	ENSG00000197362	362.763418088313	0.516978444275996	0.250686701278176	2.06224918051128	0.0391840186132014	0.208974956976801	ZNF786	ENST00000316286	protein_coding
116799	ENSG00000197363	120.076149684179	0.173438071990923	0.215654267399393	0.804241316818993	0.421257621449622	0.718182280077053	ZNF517	ENST00000533965	nonsense_mediated_decay
116807	ENSG00000197372	416.915545716356	-0.315965554563539	0.305885905587679	-1.03295231585285	0.301626214297995	0.62156957609263	ZNF675	ENST00000601935	protein_coding
116816	ENSG00000197375	188.864960357512	1.05865627236155	0.504122794139856	2.09999683542945	0.0357291195049435	0.197603156048678	SLC22A5	ENST00000245407	protein_coding
116825	ENSG00000197380	238.089305104904	-0.147263264884528	0.362992091286811	-0.405692764165959	0.684968359545335	0.879523084885606	DACT3	ENST00000300875	protein_coding
116828	ENSG00000197381	1650.84399891441	-0.213873736978391	0.710148152272163	-0.30116777223751	0.763286563629688	0.914817092540049	ADARB1	ENST00000462214	processed_transcript
116843	ENSG00000197385	14.8495458654147	1.12197701810288	0.911836493465516	1.23045855933963	0.218525436175498	0.530687011387251	ZNF860	ENST00000489408	processed_transcript
116845	ENSG00000197386	6512.66801721081	-0.0888209003777872	0.125005410907555	-0.710536445846112	0.477371538435602	0.757890286908977	HTT	ENST00000355072	protein_coding
116858	ENSG00000197405	24.5386618295732	0.243679701111145	0.520265597377766	0.46837558035614	0.639516027871843	0.856105750002322	C5AR1	ENST00000595501	processed_transcript
116861	ENSG00000197406	2.42214803256924	1.32465617115858	1.34178149677216	0.98723687451736	0.323526528625534	0.640444369896668	DIO3	ENST00000510508	protein_coding
116862	ENSG00000197415	656.404155446169	1.11911204391108	0.282244762551792	3.96504095875197	7.33833453412581e-05	0.00304194468530217	VEPH1	ENST00000392833	protein_coding
116881	ENSG00000197417	231.496797488997	0.89042982402829	0.129853634966528	6.85718058071934	7.02328304351939e-12	4.57875489085685e-09	SHPK	ENST00000225519	protein_coding
116882	ENSG00000197429	409.975593741181	0.492298785811321	0.184665703497815	2.66589180603937	0.0076784399937479	0.0770494207208453	IPP	ENST00000359942	protein_coding
116886	ENSG00000197442	673.19224598117	-1.36490362385627	0.435032503039147	-3.13747504915386	0.00170409777375065	0.028398109608421	MAP3K5	ENST00000359015	protein_coding
116888	ENSG00000197444	5.77543001910252	-0.358343381155793	0.844649718786296	-0.424250873688454	0.671382862531752	0.873692664671724	OGDHL	ENST00000374103	protein_coding
116894	ENSG00000197448	1907.65791403467	0.177079990954598	0.117112279969157	1.51205314251618	0.130520343842913	0.405174655356104	GSTK1	ENST00000436038	protein_coding
116903	ENSG00000197451	18315.9457533675	-0.158524747774741	0.130699485806299	-1.21289496126771	0.225169982341815	0.539154924886123	HNRNPAB	ENST00000358344	protein_coding
116911	ENSG00000197457	1491.14817351057	-0.743896700760743	0.88530310050086	-0.840273461529598	0.400755077636948	0.702553743871977	STMN3	ENST00000370053	protein_coding
116916	ENSG00000197461	260.250393374301	3.1158842938113	0.726354475238418	4.28975713653936	1.78868610243646e-05	0.00101774048234727	PDGFA	ENST00000402802	protein_coding
116922	ENSG00000197465	14.264728509761	-0.0708379692897453	0.62928593961379	-0.112568809869199	0.910372413954279	0.974457767793085	GYPE	ENST00000358615	protein_coding
116925	ENSG00000197467	396.919600142469	1.24013933180585	0.790089175916053	1.56961944247369	0.116503672555862	0.381326641011231	COL13A1	ENST00000479733	nonsense_mediated_decay
116939	ENSG00000197471	6.79303830897873	-0.622657185867503	1.17713054513933	-0.528961879749542	0.596831894268986	0.834469969221459	SPN	ENST00000395389	protein_coding
116944	ENSG00000197472	119.510838898054	0.272673533240352	0.279983660377169	0.973890879464289	0.330110722748735	0.646437620911988	ZNF695	ENST00000479214	nonsense_mediated_decay
116950	ENSG00000197479	3.81432565253146	-0.891535524024826	1.09162055416091	-0.81670826060079	0.414095169469681	0.712650466040373	PCDHB11	ENST00000354757	protein_coding
116952	ENSG00000197483	960.774962322338	0.0157562821395431	0.144669145304712	0.108912526623118	0.913271870943228	0.975238548244037	ZNF628	ENST00000598519	protein_coding
116955	ENSG00000197496	637.255318382599	0.429124869575898	0.306921522914896	1.39815828326542	0.162065540933949	0.453162974760812	SLC2A10	ENST00000359271	protein_coding
116958	ENSG00000197497	46.1342776587677	-0.160769629719601	0.395072933998122	-0.406936582804138	0.684054566370584	0.879165045106801	ZNF665	ENST00000596564	processed_transcript
116964	ENSG00000197498	2185.08896140944	-0.321748331294827	0.157612695688001	-2.04138587878566	0.0412124869462809	0.215878442329125	RPF2	ENST00000368864	nonsense_mediated_decay
116968	ENSG00000197506	100.230561675098	-2.96195861690821	0.626924120830147	-4.72458869980327	2.30581557271508e-06	0.000203308673079477	SLC28A3	ENST00000376238	protein_coding
116970	ENSG00000197520	43.9078528917093	0.232825070756631	0.703318635644262	0.331037824048777	0.74061591527256	0.905855502990605	FAM177B	ENST00000434700	protein_coding
116976	ENSG00000197530	2288.01061020695	0.064573124821197	0.162862665978555	0.396488197176506	0.691744913259912	0.883051371992379	MIB2	ENST00000520777	protein_coding
117008	ENSG00000197535	3730.18145433815	-0.174304000157773	0.182930716221364	-0.952841620905526	0.340670322655999	0.654458362237459	MYO5A	ENST00000399231	protein_coding
117021	ENSG00000197536	337.251774094449	0.242521104604525	0.561525324014965	0.431897003095913	0.665816273026124	0.870623673365588	C5orf56	ENST00000378953	protein_coding
117028	ENSG00000197548	1313.65708985183	-0.12439217696075	0.137943804565749	-0.901759795246626	0.367184481299518	0.675861405790412	ATG7	ENST00000451513	protein_coding
117052	ENSG00000197555	2541.33896615544	0.313421864785127	0.184051857408824	1.70289976530333	0.0885868279715179	0.329935794349681	SIPA1L1	ENST00000553453	processed_transcript
117070	ENSG00000197557	253.194719676733	0.469289919728304	0.306567605368247	1.53078770069197	0.125821870321854	0.39652800995178	TTC30A	ENST00000355689	protein_coding
117071	ENSG00000197562	1283.93297857959	0.178477132220863	0.147111594960924	1.21320914417569	0.225049868937342	0.539042203468657	RAB40C	ENST00000569575	protein_coding
117083	ENSG00000197563	1057.6700658068	0.116580254797963	0.155806244151275	0.748238656499369	0.454316218102148	0.742209667875284	PIGN	ENST00000357637	protein_coding
117103	ENSG00000197565	17.5084645126585	3.67761651023864	2.22271912557839	1.65455745978775	0.0980142986889434	0.347565456072841	COL4A6	ENST00000334504	protein_coding
117113	ENSG00000197566	211.849707815764	0.777158430032955	0.17400538678713	4.46628948897826	7.95878995111989e-06	0.000538444676127023	ZNF624	ENST00000311331	protein_coding
117118	ENSG00000197568	127.341911313692	0.149783137483098	0.334114170810977	0.448299265845376	0.65393723041186	0.863393018845143	HHLA3	ENST00000361764	protein_coding
117125	ENSG00000197575	5.36391117206691	0.106398437197742	0.562603814720371	0.189117873739668	0.850000433043938	0.952989176950715	RPS17P2	ENST00000461663	processed_pseudogene
117126	ENSG00000197576	65.5747357993687	-5.11187134873044	0.803763496086711	-6.35991976945786	2.01859156838734e-10	8.19395830231798e-08	HOXA4	ENST00000360046	protein_coding
117130	ENSG00000197579	1809.44638854482	0.166051892556265	0.113349977727819	1.46494861212056	0.142934938472871	0.424062866801135	TOPORS	ENST00000360538	protein_coding
117132	ENSG00000197580	10.7362001776629	0.308271152795863	0.598557976901188	0.51502304654233	0.606536915387882	0.83997651739008	BCO2	ENST00000357685	protein_coding
117151	ENSG00000197582	565.031907701308	0.600212437372046	0.863461162422839	0.695123838213954	0.486977696773813	0.764812206935351	GPX1P1	ENST00000388829	processed_pseudogene
117152	ENSG00000197586	3912.19975543215	-0.307056586875378	0.112169927665233	-2.73742341879524	0.00619225354754032	0.0674532368717886	ENTPD6	ENST00000354989	protein_coding
117170	ENSG00000197594	1405.6187693949	-0.052499509158064	0.576544987119509	-0.0910588251237048	0.927445849460007	0.979892220639637	ENPP1	ENST00000486853	retained_intron
117174	ENSG00000197599	15.5890124175229	0.525080738645059	0.490466945343552	1.07057314183989	0.284361405284451	0.60493931309104	CCDC154	ENST00000483702	nonsense_mediated_decay
117178	ENSG00000197601	3439.12315423657	-0.296185176269081	0.140463858980487	-2.10862195029275	0.0349772266585859	0.195049262398346	FAR1	ENST00000354817	protein_coding
117184	ENSG00000197603	1310.64197408358	0.235821193718523	0.152512260437621	1.54624417107093	0.12204560948731	0.389999747077057	C5orf42	ENST00000508244	protein_coding
117199	ENSG00000197608	336.26915908303	0.132023161059451	0.150243949684541	0.878725308650718	0.379550232731361	0.686650160358435	ZNF841	ENST00000594295	protein_coding
117206	ENSG00000197614	597.70014032215	-0.472528438719103	0.50759330314043	-0.930919371464548	0.351895273224759	0.664102793195687	MFAP5	ENST00000535411	protein_coding
117221	ENSG00000197619	251.049447267632	0.201816461426861	0.200700306887538	1.0055612996145	0.314626648113895	0.632360778191138	ZNF615	ENST00000602063	protein_coding
117236	ENSG00000197620	481.628655643752	0.174643304035571	0.109084917025609	1.60098489138119	0.109380265546958	0.369362271696321	CXorf40A	ENST00000431132	protein_coding
117248	ENSG00000197622	4306.64016418462	0.0827147975152725	0.158242472185603	0.522709209309218	0.601176628550234	0.836916913849471	CDC42SE1	ENST00000439374	protein_coding
117255	ENSG00000197632	1991.20233501718	3.94263135801749	1.29571011101973	3.04283444613596	0.00234361228755787	0.0355073765876902	SERPINB2	ENST00000404622	protein_coding
117261	ENSG00000197635	2326.31998402914	-2.96352254499541	0.59215945269517	-5.00460227647664	5.59774852587129e-07	6.84261146509062e-05	DPP4	ENST00000360534	protein_coding
117272	ENSG00000197646	1636.88802816024	-0.572231249639194	0.324097076498123	-1.76561682018909	0.0774601561800868	0.304282286240219	PDCD1LG2	ENST00000397747	protein_coding
117273	ENSG00000197647	135.54740409029	0.1254820632971	0.154909005293105	0.810037241280286	0.417918772094758	0.715674605229369	ZNF433	ENST00000419886	protein_coding
117283	ENSG00000197653	20.7995557701243	0.892903140478947	0.473184430470568	1.88700870734691	0.0591591545040145	0.261713983555963	DNAH10	ENST00000409039	protein_coding
117293	ENSG00000197694	23688.3945088891	0.332613114598392	0.185316211241948	1.79484089583579	0.0726790529613866	0.293802545173106	SPTAN1	ENST00000372731	protein_coding
117331	ENSG00000197696	357.648635968064	0.496849608344374	0.285951350769769	1.73753195082617	0.0822933194221216	0.314748173164004	NMB	ENST00000360476	protein_coding
117333	ENSG00000197702	8424.66708212963	-0.0772693064123171	0.102180261157561	-0.756205802734919	0.449525814232175	0.738928664990145	PARVA	ENST00000334956	protein_coding
117339	ENSG00000197712	4235.07505361802	0.0476291172253988	0.243536133360971	0.195573102718201	0.84494431462195	0.951058345965579	FAM114A1	ENST00000510213	protein_coding
117345	ENSG00000197713	2215.82551063063	0.0809349224575999	0.10441728249004	0.775110408234575	0.438274421850264	0.730989682276655	RPE	ENST00000359429	protein_coding
117361	ENSG00000197714	150.231316865042	0.0986161783162037	0.163700231084005	0.602419298147461	0.546895067395193	0.803136448933165	ZNF460	ENST00000537645	protein_coding
117364	ENSG00000197721	6.73953067126575	0.996103013547912	1.46293837173085	0.68089198615345	0.495939839255215	0.771764897051479	CR1L	ENST00000531844	retained_intron
117369	ENSG00000197724	3429.20954163981	-0.031919737073974	0.0976357722450064	-0.326926661612046	0.743723355101774	0.907145648377974	PHF2	ENST00000359246	protein_coding
117372	ENSG00000197728	6032.68164778004	-0.267018766033889	0.106646944656775	-2.50376386208946	0.0122880016004738	0.104698640171324	RPS26	ENST00000356464	protein_coding
117375	ENSG00000197744	375.037071480018	-0.251862954227256	0.295083466043301	-0.853531231703432	0.393364775690358	0.697276904029198	PTMAP2	ENST00000397627	processed_pseudogene
117376	ENSG00000197746	21769.7372570815	-0.0172527072462831	0.133965372336312	-0.128784826596616	0.897527912160747	0.970813610121198	PSAP	ENST00000394936	protein_coding
117382	ENSG00000197747	9056.08178805283	-0.359685032216183	0.18709712173997	-1.92245091143667	0.054549044706247	0.251245589340655	S100A10	ENST00000368811	protein_coding
117386	ENSG00000197748	8.28360310451722	-1.37448556132213	0.799262836131014	-1.71969156976645	0.0854885210398589	0.322723292095372	CFAP43	ENST00000457071	protein_coding
117393	ENSG00000197753	4.46970281509025	-1.51895226733107	0.960542138664193	-1.5813489134828	0.113798281389239	0.376596865991092	LHFPL5	ENST00000360215	protein_coding
117395	ENSG00000197756	11493.403477202	-0.133031144349855	0.0900113317519329	-1.47793774139997	0.139424443219888	0.418759942961423	RPL37A	ENST00000491306	protein_coding
117408	ENSG00000197757	2010.99263708027	0.440605162697496	0.521013655163148	0.845669126578893	0.397737350762088	0.700749521925695	HOXC6	ENST00000504315	protein_coding
117412	ENSG00000197763	226.952698923763	-0.427241668681373	0.146828352656909	-2.90980359685503	0.00361655945557908	0.047656993688538	TXNRD3	ENST00000524230	protein_coding
117415	ENSG00000197766	68.7265703656765	-0.604856954378129	0.71453700920099	-0.846501925847749	0.39727279996093	0.700280788067141	CFD	ENST00000327726	protein_coding
117417	ENSG00000197769	4.67388015746379	-0.603326015864803	1.44862194887691	-0.416482724379919	0.677056806188359	0.876162413734518	MAP1LC3C	ENST00000357246	protein_coding
117418	ENSG00000197771	8911.64547539676	-0.010857045516613	0.0679268436854835	-0.159834388402964	0.873011534281749	0.960982531086102	MCMBP	ENST00000360003	protein_coding
117423	ENSG00000197774	593.994707579535	0.34314756174647	0.184475384950851	1.86012655204863	0.0628676233852259	0.270552536160122	EME2	ENST00000568449	protein_coding
117429	ENSG00000197776	19.5845826026326	-0.111492114143979	0.289315085870143	-0.385365712294801	0.699966482229021	0.886551048579158	KLHDC1	ENST00000556392	nonsense_mediated_decay
117435	ENSG00000197779	238.096629710458	0.47017477351322	0.111808729715542	4.2051705149447	2.60885393773332e-05	0.00135245502690108	ZNF81	ENST00000376954	protein_coding
117440	ENSG00000197780	1435.64399836279	-0.198932650337489	0.218069644599084	-0.912243658227727	0.361640466202302	0.671066540782855	TAF13	ENST00000461096	nonsense_mediated_decay
117442	ENSG00000197782	346.535393520121	0.0472668588153879	0.156140874887826	0.302719315805968	0.762103776189384	0.914414303789541	ZNF780A	ENST00000450241	protein_coding
117453	ENSG00000197785	8081.23503615839	-0.531088374166277	0.133801095757182	-3.96923785385197	7.21028817431929e-05	0.00301208038412243	ATAD3A	ENST00000378756	protein_coding
117460	ENSG00000197798	888.373957867528	-0.169613284193192	0.100335102898801	-1.69046803454486	0.0909384486795655	0.33466469122343	FAM118B	ENST00000533050	protein_coding
117470	ENSG00000197808	177.810560858143	-0.168462762134026	0.194312240137742	-0.866969378844108	0.38595878769603	0.691402155359508	ZNF461	ENST00000396893	nonsense_mediated_decay
117484	ENSG00000197813	11.2526206393737	0.532053346677552	0.451728476680655	1.17781670659138	0.238869686818975	0.555912098631797	CTC-301O7.4	ENST00000602554	lincRNA
117486	ENSG00000197816	3.38739157913594	-1.13965531531273	1.20779908237053	-0.943580212924109	0.345384207624927	0.658682372382118	CCDC180	ENST00000472746	retained_intron
117499	ENSG00000197818	1084.07193138584	-0.487432039776715	0.273275819146277	-1.78366326482698	0.0744783987602495	0.298218550330915	SLC9A8	ENST00000361573	protein_coding
117503	ENSG00000197822	201.558639338327	1.24310595246063	0.951113024262807	1.30700129295794	0.191212272365099	0.494837914845971	OCLN	ENST00000355237	protein_coding
117508	ENSG00000197826	19.7216112695609	0.860678390253783	0.38507474769154	2.23509434314613	0.0254111556844747	0.162707024820175	C4orf22	ENST00000358105	protein_coding
117517	ENSG00000197837	25.9331220738888	-0.155801624894518	0.517723862931183	-0.300935761416172	0.763463479900862	0.914817092540049	HIST4H4	ENST00000358064	nonsense_mediated_decay
117523	ENSG00000197841	198.214222118147	0.345579335676252	0.194762766239577	1.77436037877567	0.0760035591877738	0.301297323081954	ZNF181	ENST00000599244	protein_coding
117530	ENSG00000197847	19.717190922544	0.448939381692961	0.481450662869496	0.93247224755541	0.351092522587847	0.663424510090693	SLC22A20	ENST00000525437	processed_transcript
117535	ENSG00000197852	1086.63411955593	1.22089568048092	0.645080300475968	1.89262589414076	0.0584076377072301	0.260295776625086	FAM212B	ENST00000527570	processed_transcript
117543	ENSG00000197857	351.806163157168	-0.246646261028037	0.166567550946735	-1.48075816463742	0.138671028302543	0.417838725896487	ZNF44	ENST00000600003	nonsense_mediated_decay
117551	ENSG00000197858	7041.14627699721	-0.304401646058722	0.181075603120516	-1.68107487045688	0.0927483728026298	0.338598087436983	GPAA1	ENST00000529503	nonsense_mediated_decay
117569	ENSG00000197859	3.22990878149485	2.49403970933345	0.848537233614908	2.93922247667133	0.00329036794996696	0.0448315237970799	ADAMTSL2	ENST00000354484	protein_coding
117572	ENSG00000197860	2641.04428108592	-0.637480569071594	0.248623065289627	-2.56404436301587	0.0103460319755507	0.0940593812927169	SGTB	ENST00000381007	protein_coding
117574	ENSG00000197863	110.623479174259	0.0740050574057713	0.221134246143353	0.334661223652335	0.737880655368398	0.905015901720132	ZNF790	ENST00000356725	protein_coding
117582	ENSG00000197872	5.56553616438219	0.816361778317751	0.774785659237362	1.05366144634287	0.292037946048478	0.611793544525954	FAM49A	ENST00000381323	protein_coding
117587	ENSG00000197879	26965.4047537413	0.358554043138389	0.18794945567048	1.90771525173779	0.0564280293782371	0.255577394535451	MYO1C	ENST00000359786	protein_coding
117608	ENSG00000197885	603.504573458624	0.257879085977228	0.201932959441065	1.27705297189235	0.201583546359226	0.50922720884818	NKIRAS1	ENST00000388759	protein_coding
117617	ENSG00000197889	7.9403841026456	0.750021240127959	0.794140288120237	0.944444264253726	0.344942670869873	0.65830716056901	MEIG1	ENST00000477770	processed_transcript
117622	ENSG00000197892	642.503507234824	-0.475602969621022	0.541123028397087	-0.878918369136592	0.379445538054698	0.686559900310325	KIF13B	ENST00000524189	protein_coding
117628	ENSG00000197894	5685.46961808985	-0.103797390271913	0.097179728241194	-1.06809714485201	0.285476693652919	0.605874083777143	ADH5	ENST00000296412	protein_coding
117641	ENSG00000197903	1919.38592239498	0.672889951162266	0.441744445841026	1.52325616654029	0.127694628979571	0.399654094830739	HIST1H2BK	ENST00000356950	protein_coding
117642	ENSG00000197905	3651.11744657018	0.00448124235817531	0.148694219631686	0.0301373003555573	0.975957552850079	0.998279892877892	TEAD4	ENST00000358409	protein_coding
117650	ENSG00000197912	3150.58475769218	0.0516092496123109	0.110381018663256	0.467555475002067	0.640102511979321	0.856362620292932	SPG7	ENST00000563783	processed_transcript
117673	ENSG00000197921	2.30022843814257	-0.605925649114981	1.7769272764829	-0.340996312642743	0.733106357648345	0.902792972312105	HES5	ENST00000378453	protein_coding
117674	ENSG00000197927	157.229206826806	0.697928181149566	0.378920483732487	1.84188559635191	0.0654918859236316	0.277469955447225	C2orf27A	ENST00000624391	processed_transcript
117679	ENSG00000197928	282.141092797875	-0.215859904918492	0.292011553367649	-0.739217001618837	0.459775238586547	0.7463099541843	ZNF677	ENST00000598513	protein_coding
117690	ENSG00000197930	5384.19491596418	-0.155171635415566	0.180380381510305	-0.860246741448993	0.38965304404344	0.693956588538955	ERO1A	ENST00000395686	protein_coding
117701	ENSG00000197933	293.050929868937	-0.298384842559353	0.142486912706767	-2.09412104516166	0.0362491987940969	0.199046774593211	ZNF823	ENST00000341191	protein_coding
117705	ENSG00000197935	38.5516320256723	0.246414299110939	0.492646069705353	0.500185253194685	0.616944641040711	0.845707942765001	ZNF311	ENST00000377179	protein_coding
117707	ENSG00000197937	463.449389862228	-0.381705631791192	0.202717250261261	-1.88294598165302	0.0597076889012019	0.262899570492329	ZNF347	ENST00000601804	protein_coding
117715	ENSG00000197943	124.080833847983	-0.696944055941134	0.717941370936622	-0.970753440537777	0.331671072931443	0.647739435273967	PLCG2	ENST00000565054	protein_coding
117732	ENSG00000197948	1850.64474745512	0.147489884544234	0.248070311222966	0.594548714100937	0.552145170468436	0.806228162940498	FCHSD1	ENST00000435817	protein_coding
117742	ENSG00000197951	785.931902840598	-0.314298076221298	0.11576496280898	-2.71496719382972	0.00662823360500626	0.0706271549229063	ZNF71	ENST00000599599	protein_coding
117745	ENSG00000197956	12504.327874445	-0.0214633905565991	0.117900284764191	-0.182046978084297	0.855545858652772	0.95458010595663	S100A6	ENST00000496817	protein_coding
117750	ENSG00000197958	15718.3095891896	-0.338198860939354	0.103745735560782	-3.25988204827189	0.00111458555706594	0.0209975426223438	RPL12	ENST00000361436	protein_coding
117755	ENSG00000197959	49.6519932257958	-1.17095114083485	0.531140251752148	-2.20459876082083	0.0274822628043375	0.170211343593598	DNM3	ENST00000367733	protein_coding
117763	ENSG00000197961	1009.71735282727	-0.0568575001539208	0.20096806210413	-0.282918089365168	0.777239627552126	0.920243002476108	ZNF121	ENST00000586602	protein_coding
117766	ENSG00000197965	8414.0233707235	0.0257881821331487	0.239537880992744	0.107658054025826	0.914266944093722	0.975694575681564	MPZL1	ENST00000487858	processed_transcript
117777	ENSG00000197969	2760.37154006626	0.136119398973624	0.217550060452763	0.625692305901147	0.53151678087155	0.794763137591779	VPS13A	ENST00000376634	protein_coding
117790	ENSG00000197971	375.635213499071	0.396630545296618	0.571123027819225	0.694474790853927	0.487384504754596	0.764931712675869	MBP	ENST00000382582	protein_coding
117838	ENSG00000197976	3187.662169278	0.0141842884435066	0.141840334601466	0.100001797678782	0.920342898259726	0.977984542994147	AKAP17A	ENST00000313871	protein_coding
117841	ENSG00000197977	1659.32007272357	-0.15171349849904	0.374608217516385	-0.404992446521557	0.685483063209806	0.879660009303141	ELOVL2	ENST00000354666	protein_coding
117842	ENSG00000197978	50.8657879926088	-0.0851371119135687	0.418890499752639	-0.203244313165	0.838944078661747	0.947501367689108	GOLGA6L9	ENST00000558668	retained_intron
117845	ENSG00000197980	11.7954626375848	0.568077501522756	0.509424948297517	1.1151348268695	0.264792649249089	0.583743114657742	LEKR1	ENST00000465728	processed_transcript
117856	ENSG00000197982	2659.22882124362	0.000938072664968459	0.149640200485512	0.00626885463882603	0.994998210430288	0.999627708401254	C1orf122	ENST00000373043	protein_coding
117860	ENSG00000197989	811.031522133983	0.15753442382088	0.146602112955594	1.07457130490744	0.282566704735567	0.602912208158296	SNHG12	ENST00000464612	retained_intron
117872	ENSG00000198000	2371.16994146944	0.0612651992106083	0.10802614941015	0.56713304644414	0.570623792424117	0.818305019342906	NOL8	ENST00000442668	protein_coding
117901	ENSG00000198001	710.242492992855	0.225342360397526	0.197559488581709	1.14063040968202	0.254023756999821	0.572687198834901	IRAK4	ENST00000440781	protein_coding
117915	ENSG00000198003	57.1895471373799	-0.081571293983569	0.219235798719951	-0.372071050712695	0.70983994966854	0.890496961547015	CCDC151	ENST00000356392	protein_coding
117920	ENSG00000198015	2427.5410192843	-0.0783545048641943	0.131133421381339	-0.597517429491432	0.550161973783727	0.804699407424107	MRPL42	ENST00000549982	protein_coding
117930	ENSG00000198018	1733.06833534119	-0.37945785723254	0.19133638995188	-1.98319753669426	0.0473453689515687	0.232265040038657	ENTPD7	ENST00000370489	protein_coding
117932	ENSG00000198026	1879.60301598982	-0.0303520629750163	0.149210374693002	-0.203417912711936	0.838808400168361	0.947452298063848	ZNF335	ENST00000322927	protein_coding
117936	ENSG00000198028	14.983987562427	-1.90069024444308	0.856651090018712	-2.21874490862034	0.0265040839140365	0.166484339073454	ZNF560	ENST00000301480	protein_coding
117938	ENSG00000198034	20089.1952777667	0.335040966079986	0.174419323077396	1.92089362674178	0.0547451194178096	0.251825208286242	RPS4X	ENST00000470671	processed_transcript
117943	ENSG00000198039	272.685826356868	-0.221235513814119	0.200398354654059	-1.10397869381728	0.269602380164708	0.589154454734742	ZNF273	ENST00000476730	processed_transcript
117950	ENSG00000198040	541.124240262668	0.158090010218507	0.114018127355333	1.38653400021057	0.16558390567543	0.457888450732801	ZNF84	ENST00000543758	protein_coding
117966	ENSG00000198042	3135.16856729641	0.185480676373339	0.149953983982424	1.23691729587578	0.216117788218983	0.528178813557106	MAK16	ENST00000360128	protein_coding
117971	ENSG00000198046	46.4009108873046	-0.846245295329594	0.856401081838344	-0.988141319851034	0.323083441848857	0.640062396255448	ZNF667	ENST00000591790	protein_coding
117979	ENSG00000198053	2787.79031756483	-0.596534972679857	0.625418481336003	-0.953817308701134	0.340176126377487	0.654018806475046	SIRPA	ENST00000622179	protein_coding
117983	ENSG00000198055	4499.81978534365	0.0357929129840397	0.117764866442017	0.30393541015616	0.761177099719499	0.914410837778913	GRK6	ENST00000502598	protein_coding
117994	ENSG00000198056	1143.35350172127	-0.126859329745948	0.156981304970995	-0.808117436464086	0.419022980879753	0.716778217336498	PRIM1	ENST00000552590	nonsense_mediated_decay
118002	ENSG00000198060	3838.49251469996	-0.154416139871917	0.127621647653391	-1.20995256456254	0.226297095351066	0.540486809139198	MARCH5	ENST00000358935	protein_coding
118006	ENSG00000198064	61.8682140380333	0.247333805360502	0.533926472465028	0.463235704007356	0.643195426637025	0.858307383768371	RP11-347C12.1	ENST00000520915	protein_coding
118013	ENSG00000198074	4.84113316041087	1.54885123911952	1.38275391872612	1.12012066510462	0.262662345538233	0.582378161832498	AKR1B10	ENST00000359579	protein_coding
118017	ENSG00000198081	583.895924263992	0.103488955976045	0.119463293664687	0.866282460506413	0.386335282338498	0.691539833948785	ZBTB14	ENST00000357006	protein_coding
118025	ENSG00000198087	2834.72447631715	-0.0366400127669105	0.231113645042621	-0.15853677856257	0.874033842001251	0.961107390145743	CD2AP	ENST00000359314	protein_coding
118030	ENSG00000198088	2.5996049191419	-3.22857885902025	1.97692980925794	-1.6331277134377	0.102442139068095	0.355705608041398	NUP62CL	ENST00000372466	protein_coding
118034	ENSG00000198089	1053.5777223032	0.111304330752969	0.20565475546999	0.541219338685366	0.588356409564049	0.828458429465051	SFI1	ENST00000465646	processed_transcript
118064	ENSG00000198093	424.504902966598	-0.310755139216468	0.164759237921083	-1.8861166338079	0.0592792392787174	0.261929257309987	ZNF649	ENST00000354957	protein_coding
118071	ENSG00000198105	235.672095155627	0.494006259697951	0.21298864305388	2.31940188272377	0.0203732556661743	0.144141359379459	ZNF248	ENST00000485560	nonsense_mediated_decay
118079	ENSG00000198108	35.987139856328	-2.15383884688676	1.36617560004571	-1.57654612394974	0.114899997815058	0.378844222680944	CHSY3	ENST00000305031	protein_coding
118081	ENSG00000198113	1848.38407235742	0.795872653802556	0.724515577215728	1.09848936148626	0.271990860582421	0.591299353760808	TOR4A	ENST00000357503	protein_coding
118082	ENSG00000198121	6084.98828230201	-1.09029186656868	0.334600033975291	-3.25849299420333	0.00112005641824	0.0210453220803627	LPAR1	ENST00000374431	protein_coding
118087	ENSG00000198130	533.91825649491	0.410164725609878	0.181254744672344	2.26291855891186	0.0236407101218897	0.15707419319405	HIBCH	ENST00000399855	protein_coding
118101	ENSG00000198131	732.556157461856	-0.0959708785573427	0.16061517034824	-0.597520634876904	0.550159834381396	0.804699407424107	ZNF544	ENST00000599227	protein_coding
118121	ENSG00000198133	110.864693683774	0.690133206839299	1.20540535058345	0.5725320586185	0.566961573363591	0.815784596665616	TMEM229B	ENST00000555638	nonsense_mediated_decay
118129	ENSG00000198134	65.3629185471672	-0.119786347969018	0.277344062924302	-0.431905218038549	0.665810302147251	0.870623673365588	RP11-267J23.4	ENST00000539347	processed_pseudogene
118130	ENSG00000198142	1399.67010499727	-0.169198097623068	0.238375719492596	-0.709795854977267	0.477830739881822	0.758115821372974	SOWAHC	ENST00000356454	protein_coding
118131	ENSG00000198146	2150.73949749578	0.120664660111389	0.133304116310463	0.905183301544595	0.365368286764131	0.674492304911921	ZNF770	ENST00000356321	protein_coding
118133	ENSG00000198153	12.3893591467499	-0.0204322989922949	0.814570568795195	-0.0250835222570288	0.979988343381884	0.999408658587828	ZNF849P	ENST00000594711	unprocessed_pseudogene
118134	ENSG00000198155	77.8290072424164	-0.365821240023799	0.457579158018416	-0.799470940958101	0.424017389900879	0.720278225752201	ZNF876P	ENST00000356347	processed_transcript
118136	ENSG00000198156	5.17990891239839	-0.226800917486441	0.913346606506009	-0.248318563698467	0.803887936975754	0.931593559167944	NPIPB6	ENST00000533640	protein_coding
118138	ENSG00000198157	53.6565302407239	-0.217071079852065	0.316783077005053	-0.685235719989556	0.493195186891604	0.77022366803034	HMGN5	ENST00000358130	protein_coding
118145	ENSG00000198160	2265.53924653143	0.112771023295158	0.150633915522433	0.748642979265604	0.454072420032138	0.741980407456434	MIER1	ENST00000357692	protein_coding
118156	ENSG00000198162	3202.78039028154	0.0252308333389231	0.187380013961107	0.134650610839211	0.892888124285075	0.969001656860481	MAN1A2	ENST00000356554	protein_coding
118161	ENSG00000198168	505.764099727712	0.794762586451338	0.507467695993217	1.56613434259264	0.1173171696815	0.382824448434369	SVIP	ENST00000525670	processed_transcript
118166	ENSG00000198169	677.255341454791	-0.0635931395732903	0.146475149951943	-0.434156507736326	0.664174793487771	0.869534260761633	ZNF251	ENST00000524394	processed_transcript
118170	ENSG00000198171	2523.93967842928	0.331474513140503	0.158869134246756	2.08646263927929	0.0369367360511537	0.201536124627066	DDRGK1	ENST00000496781	processed_transcript
118174	ENSG00000198176	13513.8260038283	-0.194787847490639	0.10334570873176	-1.88481795597554	0.0594544198610145	0.262267378434134	TFDP1	ENST00000475254	processed_transcript
118182	ENSG00000198182	183.190144154888	-0.0688734556494975	0.247886293138807	-0.277842936684406	0.781132929595213	0.921999991622945	ZNF607	ENST00000355202	protein_coding
118187	ENSG00000198185	79.9251913730905	-0.513945753553751	0.886356522759093	-0.579840888352597	0.562021921260503	0.812044299126827	ZNF334	ENST00000347606	protein_coding
118193	ENSG00000198189	398.696135717209	0.413871421076639	0.227345306720867	1.82045289188568	0.0686900639691629	0.284575011791367	HSD17B11	ENST00000358290	protein_coding
118200	ENSG00000198198	2290.38949631219	-0.211418672044962	0.154326401810594	-1.36994493206962	0.170704092263992	0.465820375566658	SZT2	ENST00000372450	protein_coding
118210	ENSG00000198205	150.021177299616	0.173606427409496	0.144372656292291	1.20248828183932	0.229174403509738	0.544184170758371	ZXDA	ENST00000358697	protein_coding
118211	ENSG00000198208	140.234443725127	0.036028003579387	0.579918304877759	0.0621259982248384	0.950462493393883	0.989469606808908	RPS6KL1	ENST00000555834	retained_intron
118227	ENSG00000198218	7520.72848643665	-0.142850980013295	0.0456668437093427	-3.12811152271664	0.00175933412180029	0.0290709019173667	QRICH1	ENST00000395443	protein_coding
118240	ENSG00000198223	2.5501390426123	-0.0169530946239029	2.26098895886691	-0.00749808819606043	0.99401744725072	0.999627708401254	CSF2RA	ENST00000381529	protein_coding
118259	ENSG00000198225	150.229549008383	-0.345831029863054	0.150986841779332	-2.29047131384129	0.0219940096453611	0.151030680979987	FKBP1C	ENST00000370659	protein_coding
118260	ENSG00000198231	8845.8387391689	-0.102496724141509	0.0826308610739578	-1.24041699202155	0.21482119928056	0.526025868577507	DDX42	ENST00000581135	protein_coding
118279	ENSG00000198237	3.54909045480661	0.705639211412271	0.825994955326794	0.85428997702909	0.392944339314304	0.696965404078601	RP11-98J23.2	ENST00000506490	unprocessed_pseudogene
118280	ENSG00000198242	8864.49050068982	-0.217661821538627	0.0914929568352484	-2.37900084408214	0.0173596362157531	0.130722860884044	RPL23A	ENST00000422514	protein_coding
118289	ENSG00000198246	70.401961197254	0.307302567348379	0.456397734475451	0.673321850954341	0.500742554297792	0.774588388924554	SLC29A3	ENST00000373189	protein_coding
118292	ENSG00000198252	1761.1388509099	-0.146870330940802	0.147076905923054	-0.998595462822966	0.317990698961059	0.63550876892227	STYX	ENST00000442123	protein_coding
118295	ENSG00000198258	2877.56246885486	-0.17127534658287	0.0810035632528381	-2.114417436777	0.0344796296744397	0.193781283389732	UBL5	ENST00000586895	protein_coding
118303	ENSG00000198265	2746.50730903344	0.26678801656712	0.109360829250266	2.43952078999504	0.014706756407827	0.117407993547351	HELZ	ENST00000358691	protein_coding
118315	ENSG00000198270	167.802995910807	0.409421821750657	0.180813848296754	2.2643277913023	0.0235539615045416	0.15669138151166	TMEM116	ENST00000550831	protein_coding
118333	ENSG00000198276	1919.97063987981	-0.00619028034625198	0.0901958970910028	-0.068631507040795	0.945282938996193	0.986936676189659	UCKL1	ENST00000354216	protein_coding
118341	ENSG00000198286	10.2768512800279	-1.63268140935572	1.39123757436037	-1.17354608547455	0.240576887230485	0.557433618942021	CARD11	ENST00000396946	protein_coding
118345	ENSG00000198298	84.8898077754435	0.219355920757117	0.285224698055099	0.769063556742698	0.441855581239709	0.733493902375856	ZNF485	ENST00000361807	protein_coding
118349	ENSG00000198301	2921.82058105941	0.177640980698701	0.091134732622583	1.94921272698924	0.0512700257044065	0.243010207756026	SDAD1	ENST00000502543	processed_transcript
118359	ENSG00000198315	1596.4726731552	0.229154989989432	0.125141896455386	1.8311612376046	0.0670764804577853	0.280915150298059	ZKSCAN8	ENST00000606198	nonsense_mediated_decay
118363	ENSG00000198324	623.128433228337	0.350344941152426	0.251528554962159	1.39286349100655	0.163661074462335	0.455380801342818	FAM109A	ENST00000361483	protein_coding
118368	ENSG00000198331	1004.99790575234	-0.578885881580945	0.283973525696888	-2.0385205985675	0.0414978968919343	0.216530577373033	HYLS1	ENST00000356438	protein_coding
118371	ENSG00000198336	6.6005632949799	-0.268485052149206	0.642776296562714	-0.417695944273219	0.676169437979423	0.875857022619622	MYL4	ENST00000571981	nonsense_mediated_decay
118381	ENSG00000198342	74.958436904506	-0.374318993537143	0.209941865705721	-1.78296497594164	0.0745920048326012	0.298385384699183	ZNF442	ENST00000242804	protein_coding
118386	ENSG00000198346	172.369461377867	0.140377455632569	0.170103933985483	0.825245203585647	0.409232394582033	0.708190615913598	ZNF813	ENST00000468450	protein_coding
118389	ENSG00000198353	484.923201982267	-0.15037240312275	0.310140780915879	-0.484852081298965	0.627781275656375	0.850669922811063	HOXC4	ENST00000303406	protein_coding
118392	ENSG00000198355	3053.5471896104	0.0207508822479637	0.20364555041906	0.101897056946556	0.918838386021124	0.977350392408704	PIM3	ENST00000360612	protein_coding
118394	ENSG00000198356	5913.06761082939	-0.198431679746873	0.0890955227210256	-2.22717902860505	0.0259353111276913	0.164642160991782	ASNA1	ENST00000591090	protein_coding
118399	ENSG00000198363	19179.9808992016	-0.228906907775037	0.168845170750961	-1.3557207870201	0.175188022960305	0.471936252098077	ASPH	ENST00000379454	protein_coding
118428	ENSG00000198369	2471.79606153498	-0.0228648607680949	0.144163211142007	-0.158603991871214	0.873980883551621	0.961107390145743	SPRED2	ENST00000356388	protein_coding
118436	ENSG00000198373	3275.29686977852	0.224832596634196	0.184437736131402	1.21901624553673	0.222838026570888	0.536496487500592	WWP2	ENST00000359154	protein_coding
118456	ENSG00000198380	5112.54031465675	-0.0664277496609101	0.115909667404806	-0.573099303519835	0.566577458792103	0.815696744723119	GFPT1	ENST00000361060	protein_coding
118460	ENSG00000198382	1013.04644930567	-0.144640805917204	0.0992595479987893	-1.45719791026016	0.145061757294315	0.42733926419689	UVRAG	ENST00000356136	protein_coding
118469	ENSG00000198393	641.708885971227	-0.222651906841611	0.0893193303874623	-2.49276283057385	0.0126753480553173	0.106772685224	ZNF26	ENST00000537956	processed_transcript
118476	ENSG00000198399	1976.6460061306	0.0771246386507822	0.0896274092739118	0.860502822468965	0.38951192834043	0.693864755450219	ITSN2	ENST00000478720	retained_intron
118489	ENSG00000198400	5.80645099914639	-0.0215990619759701	0.76927255834496	-0.0280772552480477	0.977600534603393	0.998726471437742	NTRK1	ENST00000489021	processed_transcript
118499	ENSG00000198406	195.993246487355	-0.243840756706641	0.132935299963499	-1.83428146454399	0.0666122241235995	0.279682941021686	BZW1P2	ENST00000473537	processed_pseudogene
118500	ENSG00000198408	5106.72503545089	-0.315303543522691	0.109718148705858	-2.87375923893853	0.00405618040486578	0.0511216550851097	MGEA5	ENST00000361464	protein_coding
118511	ENSG00000198416	12.1077336266546	1.27837076830905	0.465697265184301	2.74506823183325	0.00604983178189205	0.06650796165336	ZNF658B	ENST00000615961	processed_transcript
118513	ENSG00000198417	20.8058445775114	-1.32152401021675	0.65829472763978	-2.00749596606201	0.0446968797304973	0.224615388713959	MT1F	ENST00000334350	protein_coding
118517	ENSG00000198420	1284.63973176158	0.339623084376174	0.179812375953541	1.88876367700032	0.0589235019047833	0.261269624892726	TCAF1	ENST00000479870	protein_coding
118524	ENSG00000198429	69.9280887078359	-0.518471340423328	0.264480560640807	-1.96033817822803	0.049956276484099	0.239281536467452	ZNF69	ENST00000429654	protein_coding
118527	ENSG00000198431	14665.8406427151	-0.0758797043754093	0.259669931494437	-0.292215983339738	0.77012149176787	0.917122930508522	TXNRD1	ENST00000525566	protein_coding
118551	ENSG00000198435	13.968866962973	0.214739384096861	0.564881801932257	0.380149233631381	0.703834641010613	0.88824938636178	NRARP	ENST00000356628	protein_coding
118552	ENSG00000198440	192.419241843861	0.432371673611919	0.197302217482276	2.19141821683155	0.0284215420323046	0.173513352804484	ZNF583	ENST00000588635	processed_transcript
118560	ENSG00000198453	271.588062514828	-0.252804664292539	0.246687697900141	-1.02479639821713	0.305459266258831	0.624869154088586	ZNF568	ENST00000427117	protein_coding
118576	ENSG00000198455	494.34811144024	0.194708438232537	0.171640558459867	1.13439643857873	0.256628292306839	0.575744826802051	ZXDB	ENST00000374888	protein_coding
118577	ENSG00000198464	846.868794013601	-0.0432825359248969	0.158207779152885	-0.273580326812315	0.784407154316078	0.923278394150907	ZNF480	ENST00000468240	nonsense_mediated_decay
118583	ENSG00000198466	1114.17957884612	-0.189152771629143	0.194197787680952	-0.974021248583444	0.330045988963693	0.646437620911988	ZNF587	ENST00000339656	protein_coding
118588	ENSG00000198467	29548.6080853284	0.0876512182076198	0.210519458736734	0.416356847645292	0.677148900120638	0.876190348610261	TPM2	ENST00000378300	protein_coding
118596	ENSG00000198468	62.9502810078341	1.87579847919619	0.534042807705096	3.51244966158598	0.000443996103287306	0.0109094805629073	FLVCR1-AS1	ENST00000356684	lincRNA
118599	ENSG00000198478	65.6737737622835	-0.204489305986661	0.880756112935397	-0.232174722358879	0.81640231000214	0.937450859168768	SH3BGRL2	ENST00000369838	protein_coding
118600	ENSG00000198482	167.365341464733	-0.276443212682758	0.157214271869476	-1.75838496973271	0.0786820287820388	0.306882735173456	ZNF808	ENST00000487863	nonsense_mediated_decay
118607	ENSG00000198483	82.4380302563056	-0.0495913594506855	0.40792039859305	-0.12157116834983	0.903238648408135	0.972160218462468	ANKRD35	ENST00000355594	protein_coding
118609	ENSG00000198492	4727.15416293073	-0.0822576274476481	0.0491017384044598	-1.67524878182677	0.0938854300124476	0.339866604355296	YTHDF2	ENST00000474884	protein_coding
118618	ENSG00000198496	86.9232656038628	0.56322540911119	0.369680355989808	1.52354703187615	0.127621903424817	0.399552773407135	NBR2	ENST00000460115	processed_transcript
118622	ENSG00000198498	1429.71542839809	0.119085173266262	0.161488978588912	0.737419818410064	0.460867087056628	0.747124897214701	TMA16	ENST00000509657	protein_coding
118631	ENSG00000198513	297.146220359808	-2.06225393871504	0.560920192540744	-3.67655500040719	0.000236404903620486	0.00714327962990327	ATL1	ENST00000556478	processed_transcript
118641	ENSG00000198517	2108.00961860153	0.610199340718585	0.251975413918575	2.42166222183791	0.0154497036307319	0.121219884723401	MAFK	ENST00000343242	protein_coding
118644	ENSG00000198520	4.01162029095488	-2.17336079072916	1.26155670393387	-1.72276108077587	0.0849317395113978	0.321184996281985	C1orf228	ENST00000424484	retained_intron
118664	ENSG00000198521	573.681979883568	0.113441556185703	0.28242667461772	0.401667287055133	0.687928902675292	0.880486787563581	ZNF43	ENST00000594012	protein_coding
118676	ENSG00000198522	2261.68253330892	-0.113367234964097	0.0730324371064591	-1.5522860725412	0.120593788903847	0.387713040751167	GPN1	ENST00000481754	processed_transcript
118688	ENSG00000198538	494.991023232043	-0.0298704898368051	0.175141061011549	-0.170551038484547	0.864576799349107	0.958146873806041	ZNF28	ENST00000438150	protein_coding
118696	ENSG00000198542	2979.57502571543	1.02305667666434	0.339210068141628	3.01599737964497	0.00256135473417467	0.0376915087216374	ITGBL1	ENST00000376180	protein_coding
118703	ENSG00000198546	1294.3136934873	-0.243171255458487	0.108586503615654	-2.23942430561352	0.0251283213637886	0.161679419661028	ZNF511	ENST00000361518	protein_coding
118707	ENSG00000198551	398.108908396746	-0.166004505280877	0.142265796289944	-1.16686167448536	0.243266235464369	0.560766076264912	ZNF627	ENST00000593279	processed_transcript
118713	ENSG00000198553	7.75987253233111	0.106796803262816	0.482136994598544	0.221507174224914	0.824697551112643	0.941287647513514	KCNRG	ENST00000360473	protein_coding
118715	ENSG00000198554	2190.86024432853	0.194847541504443	0.130812545184147	1.48951724186815	0.136351216499421	0.413512837858547	WDHD1	ENST00000360586	protein_coding
118720	ENSG00000198555	4.02865924683985	0.316601585477201	0.72512846202249	0.436614478756154	0.662390960522564	0.868703759854088	RP11-598D12.4	ENST00000568600	unprocessed_pseudogene
118721	ENSG00000198556	416.710172564417	0.217594917342229	0.157491883030881	1.38162623466482	0.167086494399232	0.46039822257138	ZNF789	ENST00000331410	protein_coding
118733	ENSG00000198561	10357.9716576698	0.145149394606888	0.105523992464608	1.37551083139287	0.168973130052677	0.463321292909347	CTNND1	ENST00000524630	protein_coding
118771	ENSG00000198563	2383.68197031128	0.249526186909741	0.144437893074139	1.72756734122161	0.0840658222363863	0.31936996284542	DDX39B	ENST00000474961	retained_intron
118792	ENSG00000198574	12.2211388120265	0.518939423846878	1.44983696344965	0.357929503060914	0.720396071186347	0.895793695231112	SH2D1B	ENST00000367929	protein_coding
118794	ENSG00000198576	182.854570589968	0.549063191089846	0.587770343613292	0.934145788497094	0.3502286953818	0.66246000988606	ARC	ENST00000356613	protein_coding
118796	ENSG00000198580	8.34893881508982	-0.450660319690934	0.521870974633444	-0.863547393122356	0.387836573822151	0.692651119905583	RP11-611L7.2	ENST00000328239	unprocessed_pseudogene
118797	ENSG00000198585	2165.58943785716	-0.0419286851037997	0.108793774796861	-0.385395995148516	0.699944049273316	0.886551048579158	NUDT16	ENST00000521288	protein_coding
118800	ENSG00000198586	3014.51807360459	-0.00840891985292137	0.120415898061693	-0.0698323061014184	0.944327133384673	0.986561159017038	TLK1	ENST00000431350	protein_coding
118812	ENSG00000198589	1561.50739662926	0.486332791253964	0.261650402744353	1.85871218294717	0.0630679456725156	0.270935260223343	LRBA	ENST00000510413	protein_coding
118825	ENSG00000198590	8.37311587397966	0.0498859713547128	0.566922486412245	0.0879943423490131	0.929881172852094	0.980756130637314	C3orf35	ENST00000425932	lincRNA
118833	ENSG00000198597	35.6483954827657	-3.05270360078721	1.54148493546951	-1.98036551025872	0.0476624725126437	0.233259880263198	ZNF536	ENST00000590564	processed_transcript
118838	ENSG00000198598	872.250230292315	0.471676333735473	0.331319664806294	1.42362915286431	0.154553852142089	0.44216377326927	MMP17	ENST00000360564	protein_coding
118849	ENSG00000198604	8127.27175111065	-0.144451693376226	0.196406898979205	-0.735471585402508	0.462052338867753	0.74758171154402	BAZ1A	ENST00000358716	protein_coding
118861	ENSG00000198612	2806.19998698996	-0.15450967597805	0.085873948194083	-1.79926135023912	0.0719773488165751	0.292284009520536	COPS8	ENST00000354371	protein_coding
118868	ENSG00000198618	887.108332251866	-0.283574329110104	0.128824067784096	-2.20125271611019	0.0277181382242686	0.171116578068972	PPIAP22	ENST00000358455	processed_pseudogene
118869	ENSG00000198624	168.669547768815	0.957156825469421	0.654211901670435	1.46306849971005	0.143448636263575	0.424622173992096	CCDC69	ENST00000521308	processed_transcript
118877	ENSG00000198625	1287.95903593712	0.0840752499486358	0.262378419664645	0.320435080202462	0.748638536166104	0.909934885621119	MDM4	ENST00000391947	protein_coding
118894	ENSG00000198626	11.8285686672935	-0.00234502498570249	2.68722609162201	-0.000872656377151739	0.999303721038157	0.999721936964191	RYR2	ENST00000366574	protein_coding
118901	ENSG00000198642	1884.85791556722	0.0152880967699463	0.097957883836415	0.156068058753461	0.875979375232949	0.961653063075509	KLHL9	ENST00000359039	protein_coding
118902	ENSG00000198646	4868.3537665304	-0.00975677673801348	0.080766313050778	-0.120802552072414	0.903847428649805	0.972324678890303	NCOA6	ENST00000626057	processed_transcript
118911	ENSG00000198648	2745.21819838083	-0.0539891199974189	0.153172313609161	-0.352473098599132	0.724483489823128	0.898167738618427	STK39	ENST00000487143	processed_transcript
118914	ENSG00000198658	26.8187181139334	0.396209311327235	0.294186632222604	1.346795768162	0.17804601805376	0.476309628501441	ABHD17AP1	ENST00000358206	unprocessed_pseudogene
118915	ENSG00000198663	4360.32688816937	-0.145806290939279	0.0850210105709081	-1.71494422331849	0.0863554536076204	0.324288921088208	C6orf89	ENST00000359359	protein_coding
118919	ENSG00000198668	13052.5347388721	-0.0660523774301595	0.140201425051814	-0.471124864856038	0.637551569711228	0.854632630783753	CALM1	ENST00000557020	protein_coding
118935	ENSG00000198673	6.86236203804703	-0.0636169875242137	0.543954582802964	-0.11695275586502	0.906897491826244	0.973232275975418	FAM19A2	ENST00000416284	protein_coding
118951	ENSG00000198677	5814.39487686263	0.0558185093103061	0.103970787894878	0.536867233965204	0.591359325595352	0.830396483967	TTC37	ENST00000358746	protein_coding
118966	ENSG00000198680	1086.6034785637	0.750849499346162	0.457472805421249	1.64129865305276	0.100735435574117	0.35296424044661	TUSC1	ENST00000358022	protein_coding
118967	ENSG00000198682	4199.15321879498	1.71440183644707	0.3274021605001	5.23637911804968	1.63757408717295e-07	2.39665094635638e-05	PAPSS2	ENST00000361175	protein_coding
118971	ENSG00000198689	1299.53375884216	-0.188544475367159	0.0928972823611029	-2.02960162638842	0.0423970494647096	0.218578989260427	SLC9A6	ENST00000636347	protein_coding
118986	ENSG00000198690	812.836904392737	0.19116132976165	0.139197257563205	1.37331247115159	0.169655227238817	0.463926857028827	FAN1	ENST00000561594	protein_coding
118994	ENSG00000198691	17.3426003016866	-1.47934653248542	0.685909029180224	-2.15676783589434	0.0310237584189402	0.182702807248212	ABCA4	ENST00000370225	protein_coding
119001	ENSG00000198692	345.15020780159	-25.6432129067253	4.20470461785304	-6.09869544648749	1.0693759008575e-09	3.38331663691886e-07	EIF1AY	ENST00000361365	protein_coding
119006	ENSG00000198700	9950.64594533162	0.0757419245435878	0.134935434802255	0.561319750105566	0.574579580093593	0.821307892241948	IPO9	ENST00000361565	protein_coding
119010	ENSG00000198707	1507.92363707826	-0.0553200955325677	0.180346467697114	-0.306743437999994	0.759038663829014	0.913571769947891	CEP290	ENST00000547691	protein_coding
119018	ENSG00000198715	1717.70900285918	0.771611024955434	0.180706209945481	4.26997514467394	1.95494752512467e-05	0.00109039052092043	GLMP	ENST00000461597	nonsense_mediated_decay
119033	ENSG00000198718	954.697799817974	-0.283395262571893	0.180866890611349	-1.56687197758522	0.11714461887608	0.382493448247077	FAM179B	ENST00000361577	protein_coding
119043	ENSG00000198719	243.53072569777	0.0459130743597531	0.704660062046398	0.0651563453538396	0.948049518592107	0.988233677952672	DLL1	ENST00000366756	protein_coding
119045	ENSG00000198720	478.645014055057	-0.0856508512030281	0.292002379662421	-0.293322442447379	0.769275701095313	0.916898033338185	ANKRD13B	ENST00000583728	protein_coding
119054	ENSG00000198721	3043.70307613276	-0.268893057690782	0.116882190738288	-2.30054772238879	0.0214172088767821	0.148396081086986	ECI2	ENST00000380118	protein_coding
119065	ENSG00000198722	2076.76147952619	0.297187475924718	0.193555176001915	1.5354147693874	0.12468197810647	0.394994562948401	UNC13B	ENST00000396787	protein_coding
119076	ENSG00000198728	2771.95061457392	0.350297695426275	0.126335010516761	2.77276816611179	0.00555817026275673	0.0628038209206662	LDB1	ENST00000361198	protein_coding
119080	ENSG00000198729	11.3095725630811	-2.62956932951949	0.954054316532472	-2.75620505452636	0.0058476324778877	0.064915358683837	PPP1R14C	ENST00000361131	protein_coding
119081	ENSG00000198730	4051.42737958173	-0.0279951633425832	0.10419855219339	-0.268671327511584	0.788182618065269	0.924475385299976	CTR9	ENST00000361367	protein_coding
119086	ENSG00000198736	1197.21259706852	0.250214781409591	0.116005628695517	2.15691931696122	0.0310119515415623	0.182691983971843	MSRB1	ENST00000361871	protein_coding
119092	ENSG00000198740	776.447121536809	-0.0457015727749899	0.159136835082206	-0.287184125230225	0.773971340824861	0.918748348276645	ZNF652	ENST00000513488	processed_transcript
119096	ENSG00000198742	3766.60473418268	-0.0186961971458739	0.150471947334796	-0.124250383390569	0.901117031098494	0.971660033585368	SMURF1	ENST00000361368	protein_coding
119100	ENSG00000198743	2968.82162036236	0.0205778833254857	0.276245416071591	0.0744913114509484	0.940619454418105	0.984983545502609	SLC5A3	ENST00000381151	protein_coding
119101	ENSG00000198744	264.6147092446	0.217683691745596	0.224406019154844	0.970043907758953	0.332024606537749	0.647953522540898	MTCO3P12	ENST00000416718	unprocessed_pseudogene
119102	ENSG00000198746	1151.93131395831	-0.0859853387460961	0.0815216966164143	-1.05475403867862	0.291537830028252	0.611618222840353	GPATCH3	ENST00000445019	protein_coding
119105	ENSG00000198752	11043.1842618751	-0.100524457598947	0.103535062918873	-0.970921876753146	0.331587183226314	0.647699896489097	CDC42BPB	ENST00000361246	protein_coding
119114	ENSG00000198753	206.998395852914	0.225617827695092	0.471360580941562	0.478652303178197	0.632186002886016	0.852876489131978	PLXNB3	ENST00000361971	protein_coding
119123	ENSG00000198754	25.5249326008534	0.868352672547634	0.422707150940709	2.05426539535744	0.0399500120635096	0.211487342405105	OXCT2	ENST00000327582	protein_coding
119124	ENSG00000198755	14780.5024848826	-0.197834106754433	0.0856309637050306	-2.31031040869637	0.0208709750856342	0.145974693755635	RPL10A	ENST00000322203	protein_coding
119129	ENSG00000198756	155.242485542137	-0.708620523996732	0.71224164336521	-0.994915883672051	0.319777176975848	0.637539262854081	COLGALT2	ENST00000486375	processed_transcript
119133	ENSG00000198759	5.11600580426756	-4.09452208577626	2.33533361925004	-1.75329214294066	0.0795518734888068	0.309125773772987	EGFL6	ENST00000361306	protein_coding
119136	ENSG00000198768	980.124978816823	-0.929205575426176	0.865850858027399	-1.07317047365768	0.283194635809579	0.603421733412019	APCDD1L	ENST00000371149	protein_coding
119139	ENSG00000198771	29.867275147096	0.188993728790118	1.18738531762145	0.15916798530801	0.873536526295277	0.961107390145743	RCSD1	ENST00000367854	protein_coding
119145	ENSG00000198774	10.2493295957771	0.592435558560304	0.750215383615324	0.78968729714036	0.429710411716816	0.724570091517798	RASSF9	ENST00000361228	protein_coding
119146	ENSG00000198780	244.28606610891	0.846382113090803	0.57474143788795	1.47263109512527	0.140850535481391	0.420986165649714	FAM169A	ENST00000514215	nonsense_mediated_decay
119153	ENSG00000198783	765.090651175088	-0.073618113550442	0.114327548977751	-0.643922783342171	0.519625506932184	0.786715211550951	ZNF830	ENST00000361952	protein_coding
119155	ENSG00000198785	1.76615479802161	-1.46528068987169	2.29143709736043	-0.639459268403913	0.522524203078285	0.78815160003556	GRIN3A	ENST00000361820	protein_coding
119157	ENSG00000198788	3.54131970136327	4.11482605159265	0.976623477483899	4.2133187932301	2.51645488443458e-05	0.00132046366789574	MUC2	ENST00000361558	processed_transcript
119160	ENSG00000198791	5499.09499966135	-0.00876697467747773	0.096901055069552	-0.0904734697799226	0.927910975524149	0.979955292822279	CNOT7	ENST00000361272	protein_coding
119173	ENSG00000198792	7482.55530659219	-0.347220664563209	0.137198044109082	-2.53079893972208	0.0113803062482042	0.0996483144582276	TMEM184B	ENST00000361906	protein_coding
119186	ENSG00000198793	6422.83294941869	-0.0479418010409914	0.106473383654601	-0.450270287234549	0.652515560758669	0.862457441430362	MTOR	ENST00000376838	protein_coding
119193	ENSG00000198794	280.556292525464	0.586824293984636	1.14399705767928	0.512959618248556	0.607979568405332	0.84067564976363	SCAMP5	ENST00000568423	nonsense_mediated_decay
119211	ENSG00000198795	268.05076840771	-2.54433563248417	0.810263998197079	-3.14013165850337	0.00168871922021142	0.0282292970502164	ZNF521	ENST00000361524	protein_coding
119225	ENSG00000198796	6682.56472882467	-0.127692052383538	0.454860806766765	-0.28072775337844	0.778919220270502	0.921224867643919	ALPK2	ENST00000361673	protein_coding
119231	ENSG00000198799	944.441490374428	-0.0585637820909367	0.0914358417336133	-0.640490435485406	0.521853805293914	0.787926364453173	LRIG2	ENST00000361127	protein_coding
119236	ENSG00000198805	3863.97486892684	-0.254532679752469	0.206354360409012	-1.23347371602889	0.217399077115356	0.52956564142434	PNP	ENST00000553418	protein_coding
119244	ENSG00000198807	7.65465301282479	0.548311383488682	1.43268377165511	0.382716266029343	0.701930152519036	0.887256943307482	PAX9	ENST00000553267	processed_transcript
119250	ENSG00000198814	378.449303992618	0.31268260249093	0.351190737203168	0.890349799602029	0.373278088735776	0.68074127329503	GK	ENST00000378946	protein_coding
119262	ENSG00000198815	3481.69407782362	-0.180718224512054	0.0585825651589363	-3.08484655838746	0.00203657191260861	0.0322404769152772	FOXJ3	ENST00000372571	protein_coding
119271	ENSG00000198816	1937.22241161085	0.16561378894703	0.158555216927699	1.04451806857008	0.296245764011326	0.615952875692806	ZNF358	ENST00000596712	protein_coding
119273	ENSG00000198818	1030.54764309639	-0.183802343657592	0.0829381338885376	-2.21613792160562	0.0266820578255213	0.167007577018656	SFT2D1	ENST00000361731	protein_coding
119279	ENSG00000198824	2990.03813582391	0.0305692241646477	0.100049413455639	0.305541263149952	0.759953948006748	0.914095703413256	CHAMP1	ENST00000361283	protein_coding
119282	ENSG00000198825	866.189305197165	-0.135138622677573	0.16251617995914	-0.831539497861382	0.405668924762659	0.705942024374653	INPP5F	ENST00000361976	protein_coding
119290	ENSG00000198826	8890.44013895353	-0.344877275939487	0.0999650008133176	-3.44998022441412	0.000560627620275096	0.0129529578051123	ARHGAP11A	ENST00000565905	protein_coding
119298	ENSG00000198830	16696.8000972486	-0.257244787933432	0.0924181863422093	-2.78348665035361	0.00537780755139781	0.0614109085248261	HMGN2	ENST00000468388	processed_transcript
119308	ENSG00000198832	3855.14396667758	-0.0365214614512451	0.341594577624719	-0.106914640464136	0.914856698355648	0.975782172838683	SELM	ENST00000402395	protein_coding
119318	ENSG00000198833	5286.34462224899	-0.0631668351479268	0.0882802089395921	-0.715526570526699	0.474283728542926	0.755516133595299	UBE2J1	ENST00000435041	protein_coding
119319	ENSG00000198835	86.6025163448313	-0.183292893822515	0.316672606945445	-0.57880880695845	0.562718187970912	0.812450110462801	GJC2	ENST00000366714	protein_coding
119320	ENSG00000198836	5348.22546409444	-0.0565252503652558	0.0723899793607817	-0.780843576201918	0.434894501114231	0.728417011683568	OPA1	ENST00000361908	protein_coding
119339	ENSG00000198837	3343.56517442071	0.0769667672732922	0.185336203816138	0.415281880649972	0.677935563927339	0.876666810262233	DENND4B	ENST00000480340	retained_intron
119352	ENSG00000198838	20.5350969993735	-0.122050963765792	1.95165436598873	-0.0625371817329757	0.950135053131516	0.989338841943874	RYR3	ENST00000634891	protein_coding
119387	ENSG00000198839	513.080208027218	0.0345907268461196	0.186702191431623	0.185272205863678	0.853015537120013	0.953791412479041	ZNF277	ENST00000361822	protein_coding
119394	ENSG00000198841	1060.13248608704	-0.103512153923114	0.0797426971120961	-1.29807691076218	0.194260907539357	0.499859964693426	KTI12	ENST00000371614	protein_coding
119395	ENSG00000198843	3609.80013333118	0.0112213896888678	0.114671845244963	0.0978565371900717	0.92204621257853	0.978331849550164	SELT	ENST00000480740	protein_coding
119402	ENSG00000198846	1043.45489963324	-0.998648511930337	0.680440820941557	-1.4676493255482	0.142199502184001	0.42320085651111	TOX	ENST00000361421	protein_coding
119403	ENSG00000198853	3752.70706427538	0.297811722855347	0.170913702725766	1.74246838085996	0.0814265195681321	0.313336440794486	RUSC2	ENST00000361226	protein_coding
119406	ENSG00000198854	1.35402330492648	-0.738245636115914	2.40763779076545	-0.306626536162322	0.759127653062877	0.913598593556086	C1orf68	ENST00000368775	protein_coding
119407	ENSG00000198855	593.618417928753	0.053379653592767	0.159555203534788	0.334552884582849	0.737962391287206	0.905015901720132	FICD	ENST00000552695	protein_coding
119412	ENSG00000198856	2628.58960157332	0.153641637426257	0.211863434508553	0.725191856644119	0.468334337954693	0.75169687755575	OSTC	ENST00000361564	protein_coding
119417	ENSG00000198857	5.8133309034246	2.22277018836741	1.18036986984076	1.88311328945331	0.0596850166088517	0.262884817985627	HSD3BP5	ENST00000434856	transcribed_unprocessed_pseudogene
119418	ENSG00000198858	2537.54512532207	0.0523850907704472	0.205871188351525	0.254455668080176	0.799143548870632	0.929669341472025	R3HDM4	ENST00000361574	protein_coding
119426	ENSG00000198860	1974.55588717814	0.00336319656507578	0.184913670725492	0.0181879281930892	0.98548893295142	0.999627708401254	TSEN15	ENST00000361641	protein_coding
119433	ENSG00000198862	2138.93881291974	0.156385509595685	0.0821453369697602	1.90376612190726	0.0569406505482839	0.257141300565865	LTN1	ENST00000361371	protein_coding
119440	ENSG00000198863	1432.92732289864	-0.119143445262003	0.102778100234575	-1.15922988448003	0.246362493135561	0.564804549668424	RUNDC1	ENST00000590836	retained_intron
119443	ENSG00000198865	340.862557687947	-4.78575571232597	0.842499257833657	-5.68042721441883	1.34358719819687e-08	3.04272999810605e-06	CCDC152	ENST00000361970	protein_coding
119445	ENSG00000198868	20.447501355265	-0.294073520507812	0.622908250579046	-0.472097648786071	0.636857090644876	0.854563487017059	MTND4LP30	ENST00000454092	processed_pseudogene
119446	ENSG00000198870	18.2549431438774	-0.0554902113156801	0.380612957857737	-0.145791703015064	0.88408582595363	0.965157679373479	STKLD1	ENST00000371957	protein_coding
119451	ENSG00000198873	2387.16978527998	0.193093577322603	0.223556473286826	0.86373512018532	0.38773341604305	0.692651119905583	GRK5	ENST00000392870	protein_coding
119453	ENSG00000198874	1032.30691762778	-0.0788941936663228	0.169945574306196	-0.464232116596203	0.642481453411238	0.857891384600879	TYW1	ENST00000491969	processed_transcript
119460	ENSG00000198876	3092.90011121189	-0.0694137653325669	0.0941840898204223	-0.737000967625379	0.461121760929383	0.747199937081776	DCAF12	ENST00000361264	protein_coding
119465	ENSG00000198879	7.52548962174069	-2.00258094487431	0.940879471545969	-2.12841389937422	0.0333027817348183	0.190147570658939	SFMBT2	ENST00000361972	protein_coding
119469	ENSG00000198885	388.047370268335	0.634209343936773	0.391488795269982	1.61999360288052	0.105233651094615	0.360911329451546	ITPRIPL1	ENST00000420176	protein_coding
119474	ENSG00000198887	2821.18197563022	0.21228208311884	0.105862645452593	2.00525957207354	0.0449353044032359	0.225294369361738	SMC5	ENST00000361138	protein_coding
119478	ENSG00000198890	1423.53476094272	0.300614855383959	0.153266381692737	1.96138808826727	0.0498337684727119	0.238833525266635	PRMT6	ENST00000370078	protein_coding
119479	ENSG00000198892	594.081470013328	0.608721025871877	0.227155005666384	2.67976056299586	0.00736748385540361	0.0753002887207387	SHISA4	ENST00000464117	processed_transcript
119482	ENSG00000198894	757.830290833972	0.027228776516235	0.119420860280255	0.22800686958991	0.819640900016622	0.939214611076304	CIPC	ENST00000361786	protein_coding
119490	ENSG00000198898	4863.25464247894	-0.183181265169742	0.128723531940978	-1.4230596566736	0.154718862147012	0.442298247450717	CAPZA2	ENST00000464223	protein_coding
119504	ENSG00000198900	10206.3218567042	-0.0739887311115448	0.131869677577055	-0.561074634222194	0.574746659400854	0.821339058926282	1,00 TOP	ENST00000361337	protein_coding
119505	ENSG00000198901	16165.1198641341	-0.205239804282765	0.080243239692618	-2.55772081322941	0.0105360642830858	0.095280742743299	PRC1	ENST00000394249	protein_coding
119524	ENSG00000198908	296.943222127553	-1.90331361624648	0.313998232342243	-6.06154245534721	1.34822289041034e-09	4.20371989337509e-07	BHLHB9	ENST00000483294	processed_transcript
119531	ENSG00000198909	4489.85516903936	-0.121601787609849	0.106807462261573	-1.1385139674234	0.254905929922878	0.573658937744661	MAP3K3	ENST00000579585	protein_coding
119542	ENSG00000198910	255.764736103621	-3.2744453163625	1.19863949804432	-2.73180161483501	0.00629890565980321	0.0681663261393391	L1CAM	ENST00000370060	protein_coding
119559	ENSG00000198911	6346.70963040384	-0.45080136084034	0.231016566908688	-1.95138109302146	0.0510117288917357	0.242159385564166	SREBF2	ENST00000361204	protein_coding
119568	ENSG00000198912	1534.52220060974	-0.281602394038185	0.0937623972060967	-3.00336171460294	0.0026701486506895	0.0388934177866851	C1orf174	ENST00000486765	processed_transcript
119571	ENSG00000198914	7.46272275534314	-2.50177193272205	2.6224079708374	-0.953997989841062	0.340084659897572	0.653933120096044	POU3F3	ENST00000361360	protein_coding
119572	ENSG00000198915	10.467390180637	-0.505876823449319	0.530961934052137	-0.952755350253877	0.340714041780454	0.654458362237459	RASGEF1A	ENST00000374459	protein_coding
119577	ENSG00000198917	2618.4221736759	-0.0557867497450067	0.0968168309877528	-0.576209210483904	0.564473780394044	0.813783348616061	SPOUT1	ENST00000361256	protein_coding
119582	ENSG00000198918	2907.11261401962	-0.158944383173476	0.0960456219004391	-1.65488421052901	0.0979479876916569	0.347550404117583	RPL39	ENST00000477403	processed_transcript
119585	ENSG00000198919	713.916929675167	0.241367031519845	0.252808022432017	0.954744351852012	0.339706995021448	0.653825039442784	DZIP3	ENST00000361582	protein_coding
119591	ENSG00000198920	1087.24094279027	0.573042687118092	0.113006604568874	5.07087784208967	3.95984896735079e-07	5.2265147658641e-05	KIAA0753	ENST00000576281	protein_coding
119602	ENSG00000198924	609.482032534888	0.170886030876207	0.15047144945074	1.13567079668592	0.256094367031278	0.575145723125251	DCLRE1A	ENST00000361384	protein_coding
119605	ENSG00000198925	5323.42400345879	0.141692146363369	0.159840721597044	0.886458375235392	0.375370574781845	0.68276315064733	ATG9A	ENST00000446716	nonsense_mediated_decay
119627	ENSG00000198929	19.6564524151749	-1.05324753579611	0.833843225864894	-1.26312417385611	0.206544557655144	0.516118836197636	NOS1AP	ENST00000530878	protein_coding
119633	ENSG00000198930	6.87044707607859	-0.0170153385955159	2.85173543245718	-0.00596666100292997	0.995239321553754	0.999627708401254	CSAG1	ENST00000370291	protein_coding
119637	ENSG00000198931	3912.77736290444	-0.33847074894826	0.158316584522435	-2.13793614844119	0.0325219258814307	0.187480362650884	APRT	ENST00000378364	protein_coding
119648	ENSG00000198932	271.631043845064	-0.0869427340287739	0.589165518926073	-0.147569284413067	0.882682697139731	0.96495742222998	GPRASP1	ENST00000361600	protein_coding
119653	ENSG00000198933	601.182496801081	-0.163069358435448	0.302245803877109	-0.539525632262378	0.589524215393167	0.829009998690672	TBKBP1	ENST00000578982	protein_coding
119657	ENSG00000198934	190.420483527715	1.11726415021639	0.39050237354272	2.86109438997858	0.00422181336924174	0.0524714574383979	MAGEE1	ENST00000361470	protein_coding
119658	ENSG00000198937	487.374451895021	0.0975641668260208	0.203604273180037	0.479185261203972	0.631806838552627	0.852687555650287	CCDC167	ENST00000373408	protein_coding
119659	ENSG00000198939	3.56952109103426	-0.912842999285482	0.944029223037789	-0.966964768683798	0.333561646298283	0.64831920304104	ZFP2	ENST00000361362	protein_coding
119664	ENSG00000198944	2.26124537985262	-1.01775367718331	1.69926527977238	-0.598937487453188	0.549214571770712	0.804233752863809	SOWAHA	ENST00000378693	protein_coding
119665	ENSG00000198945	256.268155890817	0.156811757888189	0.168642140768592	0.929849189375292	0.352449173840213	0.664355453531289	L3MBTL3	ENST00000529410	protein_coding
119675	ENSG00000198947	282.429063582755	3.95690181796891	0.670262126777299	5.90351395355451	3.55839512728668e-09	1.04870291463624e-06	DMD	ENST00000481143	processed_transcript
119707	ENSG00000198948	39.0874037740795	4.12920640734066	1.45775467161714	2.83257978021774	0.00461740422227233	0.0553728174124676	MFAP3L	ENST00000393704	protein_coding
119718	ENSG00000198951	2234.99602069814	0.120227467234684	0.118616809163338	1.01357866631809	0.310783841647164	0.629835478139736	NAGA	ENST00000396398	protein_coding
119721	ENSG00000198952	8894.77928267666	-0.136991285118245	0.153056272318311	-0.895038687688304	0.37076640729015	0.678746882089681	SMG5	ENST00000361813	protein_coding
119726	ENSG00000198954	3237.55770756843	0.0663194707411965	0.120203051664545	0.551728677623567	0.581134258907069	0.824036189301123	KIF1BP	ENST00000637101	nonsense_mediated_decay
119740	ENSG00000198959	692.640988591907	0.643960365302214	0.616431868234619	1.0446578097048	0.296181150836191	0.615952875692806	TGM2	ENST00000361475	protein_coding
119746	ENSG00000198960	770.330595148418	0.41869969464091	0.148063079786937	2.82784672075861	0.00468622383420828	0.0559163094306159	ARMCX6	ENST00000497931	processed_transcript
119754	ENSG00000198961	4527.14450593516	0.13650922308587	0.133669585995359	1.02124370378921	0.307138991056098	0.625980759961296	PJA2	ENST00000361189	protein_coding
119758	ENSG00000198963	7.39383634602124	-0.605977851657506	1.90402515447261	-0.318261473717427	0.750286605615539	0.910523118300878	RORB	ENST00000376896	protein_coding
119760	ENSG00000198964	1619.62966363625	-0.366839517390673	0.136384307052016	-2.68974873517349	0.00715058360354166	0.0740315955950892	SGMS1	ENST00000361781	protein_coding
119771	ENSG00000199023	4.12792581522435	1.18977426783556	0.67283504486993	1.76830008619061	0.0770107495174936	0.303555113063211	MIR339	ENST00000362153	miRNA
119772	ENSG00000199038	3.27412596251073	-0.285324007845189	1.15506580043074	-0.247019700296544	0.80489297779588	0.932195710825827	MIR210	ENST00000362168	miRNA
119773	ENSG00000199133	3.22656290648046	1.56873939500583	0.839170713548298	1.86939244861474	0.0615682344075932	0.267808126778197	MIRLET7D	ENST00000362263	miRNA
119774	ENSG00000199179	7.86416476048282	0.638345231091316	0.628810114525498	1.01516374553392	0.310027779300295	0.629002041103976	MIRLET7I	ENST00000362309	miRNA
119775	ENSG00000199266	4.40692556392235	0.89514004511555	0.657234213700334	1.36198029021613	0.173204105398632	0.469427201252983	SNORA60	ENST00000362396	snoRNA
119776	ENSG00000199347	11.4174804097329	-0.849495748783253	1.14916868277277	-0.739226330753767	0.459769574607807	0.7463099541843	RNU5E-1	ENST00000362477	snRNA
119777	ENSG00000199568	19.3493678371369	-0.34201086209926	0.751843030001922	-0.454896631945082	0.64918360608387	0.861065877883871	RNU5A-1	ENST00000362698	snRNA
119778	ENSG00000199572	1.9572401958392	-2.01980843333346	2.13990409738265	-0.943878015750293	0.345231987458413	0.658616686349746	RNA5SP174	ENST00000362702	rRNA
119779	ENSG00000199691	4.84645501059337	0.535368575020962	0.655017840077558	0.817334341546439	0.41373738655904	0.712319633037066	RN7SKP173	ENST00000362821	misc_RNA
119780	ENSG00000199753	74.2935406361385	0.691351536695455	0.294992429047668	2.34362467852943	0.0190973781797798	0.138873676531826	SNORD104	ENST00000362883	snoRNA
119781	ENSG00000199804	18.2594393980725	0.388518808604586	0.377161691328827	1.03011206476391	0.302957402327691	0.6229123011742	RNA5SP383	ENST00000362934	rRNA
119782	ENSG00000200087	79.6759722704525	-0.117532921227107	0.943730076882646	-0.12454082380774	0.900887079243327	0.971660033585368	SNORA73B	ENST00000363217	snoRNA
119783	ENSG00000200090	10.3724525957986	-0.097877137857976	0.465761841719392	-0.210144174749601	0.833555148688981	0.944670240758205	Y_RNA	ENST00000363220	misc_RNA
119784	ENSG00000200156	4.19197438099682	-1.12193274572871	1.69628824380495	-0.661404540075156	0.508352915133475	0.77913404688905	RNU5B-1	ENST00000363286	snRNA
119785	ENSG00000200253	6.73959802456904	-0.385564330034135	0.637797669518109	-0.604524520018158	0.545494972214175	0.802513357608111	RNU6-529P	ENST00000363383	snRNA
119786	ENSG00000200279	5.58365934252069	-0.141893890342098	0.66245117952945	-0.214195241440868	0.830394806754616	0.943555952204628	SNORD114-10	ENST00000363409	snoRNA
119787	ENSG00000200312	7.99696710075428	-0.09354093116594	1.5028401516713	-0.0622427681759192	0.950369504416145	0.989469606808908	RN7SKP255	ENST00000363442	misc_RNA
119788	ENSG00000200403	5.85038687296423	0.328674453328161	0.515949593157685	0.637028224630679	0.52410645905635	0.789664987753927	RNU6-1099P	ENST00000363533	snRNA
119789	ENSG00000200488	6.20083363288539	0.259420607912693	1.74041353729239	0.14905687777876	0.881508752229468	0.964392293996998	RN7SKP203	ENST00000363618	misc_RNA
119790	ENSG00000200502	4.95975960031907	-2.66776393008393	1.11548668633629	-2.39156949407073	0.0167765076177697	0.127582108479568	Y_RNA	ENST00000363632	misc_RNA
119791	ENSG00000200534	27.7356064076297	-0.305657186661381	0.324054923167615	-0.943226486651101	0.34556506831748	0.658735325162349	SNORA33	ENST00000363664	snoRNA
119792	ENSG00000200795	37.4273413582211	0.119955453180076	1.70764323340269	0.0702462029735864	0.943997700470807	0.986498594675913	RNU4-1	ENST00000363925	snRNA
119793	ENSG00000200879	12.8553216949424	-0.00217170999843028	0.389205575698411	-0.00557985325501374	0.995547944338573	0.999627708401254	SNORD14E	ENST00000364009	snoRNA
119794	ENSG00000200913	13.7638288546636	-0.175359658289523	0.380100343549181	-0.461350959728437	0.644546829376509	0.8591029358284	SNORD46	ENST00000364043	snoRNA
119795	ENSG00000200959	2.8344305192861	1.63107923157802	1.63862366126442	0.995395874071184	0.319543764507828	0.637251070598945	SNORA74A	ENST00000364089	snoRNA
119796	ENSG00000201098	10.6245646536329	0.216517968901747	1.48720210960064	0.145587454122082	0.884247072612102	0.965231485040151	RNY1	ENST00000364228	misc_RNA
119797	ENSG00000201104	4.45584049899054	-0.00972497553798735	0.937453785886544	-0.0103738186184725	0.99172303874375	0.999627708401254	RNU6-11P	ENST00000364234	snRNA
119798	ENSG00000201217	5.06235178294434	0.234036863078422	0.590626392514062	0.39625195562667	0.69191916635721	0.883072251587412	Y_RNA	ENST00000364347	misc_RNA
119799	ENSG00000201302	11.5908718481578	1.22603303506506	0.40846413598302	3.00156838032905	0.00268592707457146	0.0390703415025899	SNORA65	ENST00000364432	snoRNA
119800	ENSG00000201321	12.6698316661182	0.164923937280568	1.76482941998276	0.0934503558322249	0.925545787338643	0.979288455610888	RNA5S9	ENST00000364451	rRNA
119801	ENSG00000201457	7.50464443164305	0.468532580136676	0.564975227714784	0.829297564128254	0.406936048909245	0.70643993783286	SNORA55	ENST00000364587	snoRNA
119802	ENSG00000201512	19.2332545057228	0.0122242460662784	0.616665286955424	0.0198231460808042	0.984184453607631	0.999627708401254	SNORA71C	ENST00000364642	snoRNA
119803	ENSG00000201555	6.99336180710448	0.350861029891166	0.500257756737761	0.701360498993902	0.483078066833425	0.761793210190562	Y_RNA	ENST00000364685	misc_RNA
119804	ENSG00000201579	3.46023339364531	-0.334313738399864	0.841002930868349	-0.397517923100078	0.690985572339195	0.882561363292891	RNU6-343P	ENST00000364709	snRNA
119805	ENSG00000201700	5.31489779134581	-0.289036768202295	0.590925061455378	-0.489125926543768	0.62475254723195	0.849297202745561	SNORD113-3	ENST00000364830	snoRNA
119806	ENSG00000201772	15.425372884735	0.0197689910734409	0.342352882415656	0.0577444855552263	0.953952158441945	0.990794956875544	SNORA5C	ENST00000364902	snoRNA
119807	ENSG00000201822	3.8177415534286	-0.0426775602423823	1.91375281893404	-0.0223004558478736	0.982208285259595	0.999589580773594	RNA5SP149	ENST00000364952	rRNA
119808	ENSG00000201901	2.19366030200659	-1.45904966128939	2.44952707798971	-0.595645451074909	0.5514121064694	0.805696825494612	RN7SKP48	ENST00000365031	misc_RNA
119809	ENSG00000201998	10.7099161111435	-0.680493461217212	0.708889490123655	-0.959942939905218	0.337083933420128	0.651723762593899	SNORA23	ENST00000365128	snoRNA
119810	ENSG00000202058	11.7829227702972	-0.275831908446959	0.896996178942608	-0.307506224577359	0.758458085879871	0.913352386867806	RN7SKP80	ENST00000365188	misc_RNA
119811	ENSG00000202078	6.24954510851146	-0.389646710371027	0.795641126671897	-0.489726708825232	0.624327299378239	0.849135586500903	Y_RNA	ENST00000365208	misc_RNA
119812	ENSG00000202111	3.22250305546705	0.397022325425622	1.50291624060975	0.264167965384782	0.791650494421113	0.926125747370638	VTRNA1-2	ENST00000365241	misc_RNA
119813	ENSG00000202314	6.90954515123698	0.0640797375649253	0.581179866110886	0.110258013571137	0.9122047545	0.975238548244037	SNORD6	ENST00000365444	snoRNA
119814	ENSG00000202337	35.6290012557659	-0.0772869833676907	0.3715949362835	-0.207987181258914	0.835238976368909	0.945356236195323	RNU6-8	ENST00000365467	snRNA
119815	ENSG00000202343	17.4788973643862	-0.866222386713385	0.391392576531688	-2.21318041948927	0.0268852094788832	0.167557472980502	SNORA2	ENST00000365473	snoRNA
119816	ENSG00000202415	5.71114199288308	-0.0271845398342957	0.682727401429638	-0.0398175608264309	0.96823857581837	0.996487820442877	RN7SKP269	ENST00000365545	misc_RNA
119817	ENSG00000202474	43.5222884357975	0.453553313700266	0.51721691377471	0.876911217752297	0.380534862698874	0.687160234690581	RNA5SP283	ENST00000365604	rRNA
119818	ENSG00000202512	2.07536687233145	-2.01007544578991	2.2371431759018	-0.898501029099148	0.368918496813577	0.677326552350852	RN7SKP230	ENST00000365642	misc_RNA
119819	ENSG00000202515	6.42519703645826	0.462722273569289	0.868764954047599	0.532620787030432	0.594296109728476	0.832820491236675	VTRNA1-3	ENST00000365645	misc_RNA
119820	ENSG00000202538	46.8237667878701	-0.44567109128153	1.50570314451842	-0.295988683362996	0.767238723761147	0.915822297112106	RNU4-2	ENST00000365668	snRNA
119821	ENSG00000203279	7.99428929010415	-3.07545334559474	1.16364614862675	-2.64294549440495	0.00821882647271095	0.0803726512426834	RP11-498P14.5	ENST00000607322	lincRNA
119823	ENSG00000203288	24.3321284372578	-0.49433279462538	0.717766616550651	-0.688709649107087	0.491006002805319	0.767792219255465	RP11-98D18.9	ENST00000533481	antisense
119825	ENSG00000203326	161.377769608894	0.0566120161284438	0.389310955572315	0.145415933762306	0.884382485054534	0.965280678794836	ZNF525	ENST00000497729	retained_intron
119834	ENSG00000203387	5.78187221293457	0.118174055900144	0.618154355050702	0.19117240691518	0.848390520998114	0.952366228727048	AC074019.2	ENST00000428788	processed_pseudogene
119835	ENSG00000203392	27.8658011311713	1.02526875794534	0.257449235235923	3.98241135579915	6.82195723299232e-05	0.00288344966425534	CTD-2026K11.6	ENST00000435356	antisense
119836	ENSG00000203397	4.98730360764388	-2.53913120444517	1.14570682544748	-2.21621373640107	0.0266768675620554	0.167007577018656	RP13-36G14.3	ENST00000366220	processed_pseudogene
119837	ENSG00000203434	4.20381821132162	-1.45495178879776	2.10906938959975	-0.689854869627534	0.490285459085195	0.767354645326472	RP11-163F15.1	ENST00000366253	lincRNA
119838	ENSG00000203469	3.97322929294526	-0.670308663165454	0.778392414626304	-0.861144906566517	0.389158238961168	0.693592109436714	RP5-1113E3.3	ENST00000424487	antisense
119839	ENSG00000203485	9574.95547104196	-0.407967245996579	0.13928698199692	-2.92896895422431	0.0034008838855374	0.0459322969157204	INF2	ENST00000330634	protein_coding
119848	ENSG00000203497	37.5585342593303	0.55340994051506	0.421999005475038	1.31140105387712	0.189722302984347	0.492995178410884	PDCD4-AS1	ENST00000420367	antisense
119849	ENSG00000203499	8.17142391237892	0.028350011087211	0.514221223876306	0.0551319349938588	0.956033354380243	0.99199872606041	FAM83H-AS1	ENST00000533004	protein_coding
119854	ENSG00000203546	7.80543476274178	0.31990332547917	0.518388212632341	0.617111496140552	0.53716118643873	0.798339175600483	RP11-176H8.1	ENST00000549185	nonsense_mediated_decay
119857	ENSG00000203616	7.19868562122319	0.0097262691653066	1.87344286521806	0.00519165507840268	0.995857677176137	0.999627708401254	RHOT1P2	ENST00000366423	processed_pseudogene
119858	ENSG00000203644	168.891653083993	0.194711168754311	0.225537756067381	0.863319615080943	0.387961762446038	0.692651119905583	RP11-332M2.1	ENST00000366451	sense_intronic
119859	ENSG00000203666	290.984207308178	-0.0889156016747303	0.308860192159017	-0.287883009633536	0.773436292961742	0.918446471962752	EFCAB2	ENST00000391837	processed_transcript
119875	ENSG00000203667	2164.99392839841	-0.0026822989292539	0.114004007186801	-0.0235281109448971	0.981229015396782	0.999408658587828	COX20	ENST00000411948	protein_coding
119880	ENSG00000203668	1138.11580136297	0.378351477949643	0.298139366954481	1.26904233350508	0.204425965786417	0.512948475382432	CHML	ENST00000366553	protein_coding
119885	ENSG00000203705	334.454207596891	0.519433688099467	0.127153660258892	4.08508639894339	4.40604187284837e-05	0.00207421411055711	TATDN3	ENST00000532324	protein_coding
119902	ENSG00000203706	86.7671528790172	1.28136642651773	0.854084345669116	1.50028089499037	0.133541656177741	0.409573875735724	SERTAD4-AS1	ENST00000475406	antisense
119905	ENSG00000203709	27.8998543448693	0.168107151087657	0.420270296660905	0.399997697727599	0.689158212496493	0.881519078249973	C1orf132	ENST00000608023	lincRNA
119911	ENSG00000203711	14.5126357379068	0.916265447079644	0.409690823028468	2.23648028117041	0.0253203275600496	0.162463921004148	C6orf99	ENST00000367072	lincRNA
119915	ENSG00000203721	22.2374860036647	1.48450702196996	0.593412968346143	2.50164236569909	0.0123618729573254	0.105161460974258	LINC00862	ENST00000636153	lincRNA
119919	ENSG00000203722	135.697570978902	-0.229845115070351	0.320217359766567	-0.717778434117077	0.472893912665859	0.754735878122647	RAET1G	ENST00000367360	protein_coding
119922	ENSG00000203724	145.790417846285	0.0713321500936428	0.283894258278658	0.251263095372737	0.801610705682891	0.930845684536722	C1orf53	ENST00000367393	protein_coding
119925	ENSG00000203727	75.0643684828764	-5.35925857423057	1.41260403794686	-3.79388592292284	0.000148307831740084	0.00508882726005768	SAMD5	ENST00000367474	protein_coding
119927	ENSG00000203739	34.5819054727089	0.263557916160588	0.291968026635159	0.902694446368021	0.366688084761422	0.675700668676696	RP11-296O14.3	ENST00000367716	antisense
119929	ENSG00000203760	1197.32933735421	-0.245861053269131	0.0886338245859192	-2.7738964714402	0.00553893019429063	0.0627181811578782	CENPW	ENST00000368326	protein_coding
119932	ENSG00000203761	182.326820791826	0.00679931403493533	0.2484208495589	0.0273701424297047	0.978164512212922	0.998878156967137	MSTO2P	ENST00000314835	unprocessed_pseudogene
119933	ENSG00000203772	116.167910627708	-0.294024284606011	0.525488817548188	-0.559525292998358	0.575803274375182	0.821754381719431	SPRN	ENST00000414069	protein_coding
119934	ENSG00000203778	281.402882270878	0.749985987944932	0.202863270047776	3.69700235911757	0.000218160315822903	0.00671459375481251	FAM229B	ENST00000368656	protein_coding
119936	ENSG00000203780	18.6485626329925	0.353874928701662	0.651894453281581	0.54284083400355	0.587239395599144	0.827929951063077	FANK1	ENST00000368695	protein_coding
119947	ENSG00000203783	6.08845340523218	-3.44001196572525	2.44296840564509	-1.4081278979197	0.159093201515001	0.447942826514032	PRR9	ENST00000368744	protein_coding
119948	ENSG00000203786	242.552708302302	-5.64869726290806	2.10753437507505	-2.68023968183528	0.00735694617920756	0.0752984491434213	KPRP	ENST00000606109	protein_coding
119949	ENSG00000203791	543.50941802347	-0.217405305755701	0.140104568121419	-1.55173602596091	0.120725398835257	0.387761856920218	METTL10	ENST00000495711	nonsense_mediated_decay
119955	ENSG00000203797	17.8707168661038	-1.46080947402673	1.50757780944675	-0.968977829783006	0.332556250877994	0.647982985822571	DDO	ENST00000368924	protein_coding
119958	ENSG00000203799	16.1863230303676	-0.169355528840122	0.373073889771272	-0.453946345438304	0.649867445212579	0.86133860376438	CCDC162P	ENST00000368966	unitary_pseudogene
119970	ENSG00000203804	17.6246985855835	-0.332292887569856	0.536634959070096	-0.619215878416992	0.535774152888772	0.797599610093523	ADAMTSL4-AS1	ENST00000615012	retained_intron
119973	ENSG00000203805	268.415799497036	-0.197038319773409	0.774492943282606	-0.254409444892142	0.799179254996324	0.929669341472025	PLPP4	ENST00000427079	protein_coding
119977	ENSG00000203808	12.498714147117	-0.476148653433172	0.420001027758215	-1.13368449590385	0.256926915381442	0.576144012665869	BVES-AS1	ENST00000580511	antisense
119981	ENSG00000203812	3.94751692970836	-0.192139273620971	0.990469903652926	-0.193987997931433	0.846185279658126	0.951366671692554	HIST2H2AA3	ENST00000369159	protein_coding
119982	ENSG00000203814	47.8042014538388	0.0646534140304177	0.702169168543905	0.0920766916674654	0.926637107124042	0.979505970675221	HIST2H2BF	ENST00000420462	processed_transcript
119987	ENSG00000203819	11.393671663674	0.647032246568988	0.463354223148473	1.3964095161849	0.162591211078127	0.453807245034533	HIST2H2BC	ENST00000498492	processed_pseudogene
119988	ENSG00000203865	75.733510472283	-0.277175018597228	0.222648915843465	-1.24489723000536	0.21316952924117	0.524719530064979	ATP1A1-AS1	ENST00000608511	processed_transcript
119992	ENSG00000203867	6.76280407739784	1.00139180551598	0.885689396687655	1.13063542282547	0.258208571783449	0.577321050110845	RBM20	ENST00000369519	protein_coding
119996	ENSG00000203872	20.1854497187917	0.0323339760843987	0.326651514721671	0.0989861507666647	0.921149266183645	0.978190419335046	C6orf163	ENST00000388923	protein_coding
120000	ENSG00000203875	2029.21142086037	-0.0753901489862091	0.48540432033252	-0.155314128507476	0.876573677833212	0.96202653190347	SNHG5	ENST00000623163	lincRNA
120022	ENSG00000203876	10.3521857578603	0.813720516443179	0.551667381349309	1.47502017330247	0.140207119922574	0.4197400326212	ADD3-AS1	ENST00000369657	lincRNA
120027	ENSG00000203877	1.28246298423883	0.97554110262889	2.36210053637995	0.41299728254749	0.679608604702862	0.877471108958655	RIPPLY2	ENST00000369689	protein_coding
120030	ENSG00000203879	7750.25680410765	-0.1361633916009	0.136306590309491	-0.998949436646707	0.317819186073426	0.635271988621538	GDI1	ENST00000447750	protein_coding
120045	ENSG00000203880	632.203477743441	0.173147461945295	0.151469402702356	1.14311840448422	0.25298943387129	0.571904453116206	PCMTD2	ENST00000369758	protein_coding
120056	ENSG00000203883	10.366202694233	1.28099169743417	1.12223563070891	1.14146411179706	0.253676838322622	0.572375825870255	SOX18	ENST00000340356	protein_coding
120057	ENSG00000203896	105.996105022396	-0.141227379570077	0.183165739385903	-0.771036002931377	0.44068559177733	0.732455950362908	LIME1	ENST00000444951	protein_coding
120067	ENSG00000203914	37.8972137500165	0.054187716818594	0.266909544181334	0.203019030229131	0.839120157970645	0.947501367689108	HSP90B3P	ENST00000415545	processed_pseudogene
120068	ENSG00000203930	28.4587178459838	-0.408656960525887	0.554824842020853	-0.736551303358057	0.461395257843342	0.747316024444629	LINC00632	ENST00000607004	lincRNA
120073	ENSG00000203943	2.80707874765263	-0.411069045801818	0.942695461678872	-0.436057096392226	0.662795304381438	0.868967569163909	SAMD13	ENST00000370673	protein_coding
120082	ENSG00000203950	2343.23827589996	-0.024631824448414	0.11256991914844	-0.218813557251766	0.826795285620263	0.942135568063799	FAM127B	ENST00000518153	processed_transcript
120086	ENSG00000203965	171.445098086622	0.176985639363604	0.333817253574826	0.530187213118188	0.595982135739769	0.833948596312546	EFCAB7	ENST00000480886	processed_transcript
120092	ENSG00000203993	890.033333616088	0.216390574670184	0.130215461221473	1.66178864353246	0.0965551600707339	0.344788863727543	ARRDC1-AS1	ENST00000371417	antisense
120095	ENSG00000203995	507.334968700568	0.770151762098636	0.462489178183406	1.66523196309952	0.095866486400102	0.343116218335018	ZYG11A	ENST00000371532	protein_coding
120098	ENSG00000203999	47.3678864644367	1.13022977300162	0.344736448103389	3.27853285957932	0.00104348214745711	0.0199446792735744	LINC01270	ENST00000371639	lincRNA
120100	ENSG00000204010	24.9590235156318	1.70549067333465	1.56301459738851	1.09115466751507	0.275204831311304	0.594513178113405	IFIT1B	ENST00000371809	protein_coding
120101	ENSG00000204052	69.6782296561823	-0.341161816188209	0.455021318594138	-0.749771059611632	0.453392601632344	0.741545418239186	LRRC73	ENST00000372441	protein_coding
120102	ENSG00000204054	1227.77715079662	-0.202431563883794	0.28033084109756	-0.722116635798	0.470222771067119	0.753103098099876	LINC00963	ENST00000454968	lincRNA
120122	ENSG00000204055	14.4540124791328	-0.352953673414232	0.410927614702985	-0.8589193346603	0.390385021461256	0.694397962109753	RP11-247A12.2	ENST00000372490	antisense
120124	ENSG00000204060	27.5747084355895	0.474728691069672	0.645754383582551	0.735153648413421	0.462245924418745	0.747670011122839	FOXO6	ENST00000372591	protein_coding
120125	ENSG00000204065	12.3276457545361	-0.198848253613145	0.53040687176663	-0.374897581833432	0.707736637551037	0.889747327778473	TCEAL5	ENST00000372680	protein_coding
120126	ENSG00000204070	1122.45757033033	-0.179105730427363	0.125720975017244	-1.42462886883272	0.154264510489884	0.441629631228124	SYS1	ENST00000372727	protein_coding
120134	ENSG00000204071	16.2160435757754	-0.0816875340194748	0.461187856362904	-0.177124208481317	0.859410826940743	0.956282772465813	TCEAL6	ENST00000372774	protein_coding
120136	ENSG00000204072	8.43446555602583	0.742449534472122	0.493415274339197	1.50471534442553	0.132397276361581	0.408055484246591	ARMCX7P	ENST00000372828	transcribed_unprocessed_pseudogene
120138	ENSG00000204084	1174.80012193348	0.0173949065257148	0.111881659935187	0.155475942489517	0.876446118418444	0.961935608185614	INPP5B	ENST00000373027	protein_coding
120149	ENSG00000204086	9.47261359477502	-0.454364291238658	0.495624968313448	-0.916750204867211	0.359273551394449	0.670199924362323	RPA4	ENST00000373040	protein_coding
120150	ENSG00000204099	1.17251254438033	3.00629896440316	2.42299617341718	1.24073615855668	0.214703232088747	0.52593507918367	NEU4	ENST00000407683	protein_coding
120167	ENSG00000204103	209.242601479667	-2.92999820706965	0.849334142580214	-3.44975912326865	0.000561086957131995	0.0129529578051123	MAFB	ENST00000373313	protein_coding
120168	ENSG00000204104	1265.54523955889	0.0400018007008508	0.137081146612109	0.291811103783963	0.770431054981621	0.917218400579636	TRAF3IP1	ENST00000391993	protein_coding
120173	ENSG00000204116	483.84604245267	0.104002410186301	0.213315204294457	0.48755272991576	0.625866684703295	0.849538211954889	CHIC1	ENST00000373504	protein_coding
120177	ENSG00000204120	4588.19368953674	0.0528248283477181	0.115609037483311	0.456926460920877	0.647723903969856	0.860297924132838	GIGYF2	ENST00000476995	processed_transcript
120223	ENSG00000204128	52.1239198449036	-1.09068287507452	1.76651304825914	-0.617421352278925	0.536956841826215	0.798283448532742	C2orf72	ENST00000373640	protein_coding
120226	ENSG00000204130	1469.37489889075	-0.162236293321729	0.0931437397675308	-1.74178418996961	0.0815462141859981	0.313563047720744	RUFY2	ENST00000466493	nonsense_mediated_decay
120239	ENSG00000204131	255.717225276563	0.377773613014817	0.604903768591967	0.624518531094888	0.532287104239261	0.795527944467068	NHSL2	ENST00000633930	protein_coding
120246	ENSG00000204138	4991.5070631136	-0.135277000339638	0.265517860065854	-0.509483619316932	0.61041327733876	0.841859784270454	PHACTR4	ENST00000633371	processed_transcript
120255	ENSG00000204147	228.286895573074	0.203351829965939	0.318705389897615	0.638055823377401	0.523437342178167	0.789098940482173	ASAH2B	ENST00000374007	protein_coding
120258	ENSG00000204149	479.734587049858	0.102440893309878	0.157870352320663	0.648892536210994	0.516407839390189	0.784454894692389	AGAP6	ENST00000618025	protein_coding
120261	ENSG00000204152	671.068827949353	-0.161311498992564	0.133914696894869	-1.20458398318449	0.228363942960335	0.543235500757258	TIMM23B	ENST00000374098	protein_coding
120265	ENSG00000204160	3301.70867207494	-0.514826247128268	0.154224537174765	-3.33816042867987	0.00084335041612698	0.0173351671079527	ZDHHC18	ENST00000374142	protein_coding
120270	ENSG00000204172	252.633226112763	0.383049237420123	0.714841687557241	0.535851845363243	0.592060947397968	0.831164712712554	AGAP9	ENST00000452145	protein_coding
120271	ENSG00000204173	4.15294547363849	-0.497062098880524	0.975454406379995	-0.509569791913873	0.610352891649658	0.841859784270454	LRRC37A5P	ENST00000536054	processed_transcript
120274	ENSG00000204176	4.73534156114572	1.82476612477675	1.02806005012531	1.77496064024113	0.0759043863609438	0.301181661410797	SYT15	ENST00000374328	protein_coding
120280	ENSG00000204177	51.4791796461727	0.297760861681485	0.369839264669538	0.805108840856968	0.420756874508483	0.717969812672549	BMS1P1	ENST00000580094	processed_transcript
120282	ENSG00000204178	1828.87899466922	-0.186283567812819	0.133554815199776	-1.39480982047836	0.163073196699277	0.454509230961036	TMEM57	ENST00000374343	protein_coding
120285	ENSG00000204179	5.34409866949256	-6.19133422005795	2.74995148084031	-2.25143398463381	0.024358063687279	0.159379374138723	PTPN20	ENST00000374342	protein_coding
120314	ENSG00000204186	369.846782387743	0.308746762909174	0.238136026385842	1.29651429729042	0.19479835756258	0.500747350897925	ZDBF2	ENST00000374423	protein_coding
120316	ENSG00000204187	28.8506352593947	0.0274952774292993	0.521504043972457	0.0527230378116713	0.957952583031918	0.993175840747371	LINC00619	ENST00000374432	lincRNA
120317	ENSG00000204188	13.0637998613962	0.0205538896634694	0.475867253997154	0.0431924859103509	0.965548094875448	0.995743395838314	GGNBP1	ENST00000612409	processed_transcript
120323	ENSG00000204194	19.5729903172806	-0.885079247751876	0.347820280271721	-2.54464531815236	0.0109388785272395	0.0972475341467068	RPL12P1	ENST00000374520	processed_pseudogene
120324	ENSG00000204209	6166.29248696975	-0.1620970252293	0.123829584785683	-1.30903309988358	0.190523138828899	0.493849250196431	DAXX	ENST00000266000	protein_coding
120337	ENSG00000204217	6957.83369043412	-0.0304621402161155	0.126536754926721	-0.240737485592676	0.809758583911495	0.934677789480776	BMPR2	ENST00000374580	protein_coding
120340	ENSG00000204219	179.000892117023	-0.128467955791905	0.359033345632116	-0.357816223353081	0.720480848858205	0.895793695231112	TCEA3	ENST00000450454	protein_coding
120346	ENSG00000204220	2184.19263640866	-0.222577884150093	0.116377927552636	-1.91254380302849	0.0558064798641307	0.25431489256448	PFDN6	ENST00000395131	protein_coding
120354	ENSG00000204227	2613.91007558632	0.0854615920355733	0.103993784816169	0.821795188882151	0.411193472389495	0.709700470516453	RING1	ENST00000374656	protein_coding
120356	ENSG00000204228	49.7265561224909	-0.614241169669301	0.346156668658326	-1.77446002138294	0.0759870893165362	0.301287548757088	HSD17B8	ENST00000374662	protein_coding
120358	ENSG00000204231	1995.70426493593	0.272236165139227	0.104407165383036	2.60744714350284	0.00912201527598656	0.0856617357693473	RXRB	ENST00000374685	protein_coding
120363	ENSG00000204237	749.619079457626	0.275851285921635	0.164327393739621	1.67866890385133	0.0932165895503993	0.338932179751105	OXLD1	ENST00000374741	protein_coding
120370	ENSG00000204241	6.09725607406525	-2.87412638001108	1.13142550411476	-2.5402701013531	0.0110766889171578	0.0980271021652543	RP11-713P17.3	ENST00000533922	lincRNA
120377	ENSG00000204248	75.5247235729284	0.183926937057806	0.218220621142595	0.842848563507755	0.399313143685554	0.701520739282297	COL11A2	ENST00000374708	protein_coding
120383	ENSG00000204252	11.764904751778	1.52598872539208	1.08130223212976	1.41125087884676	0.158170652771784	0.446572627786373	HLA-DOA	ENST00000229829	protein_coding
120389	ENSG00000204253	364.508837496499	-0.150203303531663	0.129894225784854	-1.15635088953413	0.247537660682937	0.566364482817473	HNRNPCP2	ENST00000399515	processed_pseudogene
120390	ENSG00000204256	13379.1993125746	-0.155070534127094	0.0735853596265772	-2.10735579623486	0.0350867502109796	0.195356196697467	BRD2	ENST00000374825	protein_coding
120409	ENSG00000204257	62.2937386692993	0.171420203331608	0.491262478508489	0.34893811522519	0.727135769632131	0.899976996546516	HLA-DMA	ENST00000480785	retained_intron
120418	ENSG00000204261	316.841314951031	-0.178099743063587	0.616175815343112	-0.28904046317432	0.772550413266621	0.918139034830009	PSMB8-AS1	ENST00000453426	lincRNA
120424	ENSG00000204262	34697.3413690716	0.520271778565872	0.378698177933684	1.3738428354862	0.169490479562815	0.463920887699034	COL5A2	ENST00000374866	protein_coding
120427	ENSG00000204264	3359.56629907579	-0.392022158246488	0.477876334210642	-0.820342273056965	0.412021014022986	0.710668279176453	PSMB8	ENST00000490613	retained_intron
120432	ENSG00000204267	2875.44917677204	-1.19619092308038	0.281408878708152	-4.25072204036939	2.13082476142746e-05	0.00116351685069417	TAP2	ENST00000374899	protein_coding
120437	ENSG00000204271	203.910310415837	0.0492317615727856	0.156706768662869	0.314164869793852	0.753395822696896	0.911930607968808	SPIN3	ENST00000475785	nonsense_mediated_decay
120440	ENSG00000204272	603.305382267688	0.390467884415212	0.217901305417593	1.79194834866596	0.0731412401831906	0.294950448228897	LINC01420	ENST00000637096	protein_coding
120444	ENSG00000204287	5.09247657660407	-2.33222085656237	1.80091364031319	-1.29502092957482	0.195313009548507	0.500976636596436	HLA-DRA	ENST00000395388	protein_coding
120446	ENSG00000204291	742.971597044019	-0.766664885296746	0.975828543011926	-0.78565531904858	0.432069446257992	0.726215930094614	COL15A1	ENST00000467052	processed_transcript
120451	ENSG00000204301	41.6368070488724	0.235866091198986	0.340809260616207	0.692076532112196	0.488889268492717	0.766112879477916	NOTCH4	ENST00000491215	retained_intron
120456	ENSG00000204304	2860.80916843408	-0.0048502113989226	0.069022079854522	-0.0702704324347427	0.943978415813383	0.986498594675913	PBX2	ENST00000375050	protein_coding
120461	ENSG00000204305	145.841140480599	0.167359979943952	0.177716398983432	0.941725023133937	0.346333440287697	0.659382091535354	AGER	ENST00000469940	retained_intron
120476	ENSG00000204308	2146.65429321293	-0.087618055992672	0.131090085102712	-0.668380495168811	0.503890742721129	0.776944416175902	RNF5	ENST00000375094	protein_coding
120478	ENSG00000204310	4579.5794156274	0.0498189848732075	0.125497977299984	0.3969704209186	0.691389272980673	0.882786291906953	AGPAT1	ENST00000395496	protein_coding
120487	ENSG00000204311	18.6424966894986	0.757501827308531	0.279561752300749	2.7096046618481	0.00673634480355799	0.0712165710583522	DFNB59	ENST00000409117	protein_coding
120492	ENSG00000204314	164.445882721969	1.26392826603297	0.352248542657009	3.58817173947454	0.00033300491952874	0.00888866977511329	PRRT1	ENST00000467780	processed_transcript
120504	ENSG00000204315	566.311377829318	0.192346332895295	0.130423991903098	1.47477722532986	0.140272446102887	0.419755620330526	FKBPL	ENST00000375156	protein_coding
120505	ENSG00000204316	195.481343814723	-0.184825189824097	0.133079518893702	-1.38883271716459	0.164883623963738	0.456950442606707	MRPL38	ENST00000309352	protein_coding
120522	ENSG00000204344	537.506877431338	0.337027199130885	0.162648987879769	2.07211371877713	0.0382548372369258	0.206011156023835	STK19	ENST00000466132	retained_intron
120539	ENSG00000204348	795.427505315779	0.156804283580631	0.131169222071045	1.19543503502446	0.231917104168797	0.547811218608642	DXO	ENST00000491327	retained_intron
120554	ENSG00000204351	3416.43249554603	-0.0293722810679369	0.110327752183113	-0.266227494775631	0.790064009114182	0.925206154131865	SKIV2L	ENST00000375394	protein_coding
120570	ENSG00000204352	19.5678828075506	-0.351759530441207	0.371895133163426	-0.945856772711864	0.344221644047473	0.657778821149591	C9orf129	ENST00000375419	protein_coding
120571	ENSG00000204356	5305.69712870959	-0.530545138869982	0.090143780973052	-5.88554344118964	3.96748155099207e-09	1.12311050115847e-06	NELFE	ENST00000375429	protein_coding
120586	ENSG00000204362	49.6088366699632	1.58265146664485	0.793440828066001	1.99466855077591	0.0460790415949584	0.229212601358135	RP11-380J14.1	ENST00000412427	lincRNA
120588	ENSG00000204366	457.203843022098	-0.256779368807233	0.20652435926131	-1.24333695901865	0.213743690229853	0.52537163078453	ZBTB12	ENST00000375527	protein_coding
120589	ENSG00000204370	1624.59144467598	-0.169334365130086	0.103384814602888	-1.63790364939491	0.10144179457496	0.354280455789371	SDHD	ENST00000375549	protein_coding
120598	ENSG00000204371	3803.17549464638	0.255215722556856	0.122103759639783	2.09015449900777	0.0366039233683293	0.200228021191517	EHMT2	ENST00000478491	processed_transcript
120610	ENSG00000204381	6422.97852379985	-1.15065576593238	0.327096272590378	-3.51778929432604	0.000435157739033915	0.0108189990074633	LAYN	ENST00000533999	protein_coding
120620	ENSG00000204386	1974.35501268963	0.438695486284565	0.221430535107221	1.98118785230835	0.0475702110043363	0.232967338845274	NEU1	ENST00000495807	retained_intron
120624	ENSG00000204387	3612.48800723922	0.114556944743834	0.144461921685149	0.792990591621146	0.427783304334603	0.723191105567707	C6orf48	ENST00000375640	protein_coding
120634	ENSG00000204388	1781.4434618799	0.555492397982756	0.175051055252013	3.17331647720169	0.00150708147305307	0.0259179462919775	HSPA1B	ENST00000375650	protein_coding
120635	ENSG00000204389	1902.88808702571	0.120272507724479	0.18489531357863	0.650489757672152	0.515375915591788	0.783789053393471	HSPA1A	ENST00000375651	protein_coding
120637	ENSG00000204390	69.7259564427091	0.480078053580471	0.260013595847698	1.84635750301947	0.0648403134399354	0.275632187976046	HSPA1L	ENST00000375654	protein_coding
120638	ENSG00000204392	1876.87775822583	0.153184580760242	0.127811351632553	1.1985209357666	0.230714277601446	0.546109249457313	2,00 LSM	ENST00000491421	processed_transcript
120645	ENSG00000204394	14770.2443079047	-0.363027203714524	0.147606578240406	-2.45942428882311	0.0139160046153371	0.113659666029514	VARS	ENST00000470953	processed_transcript
120659	ENSG00000204396	32.7668150975106	0.117439946364341	0.305098327406384	0.384924910479477	0.700293049368365	0.886658701983934	VWA7	ENST00000375688	protein_coding
120664	ENSG00000204397	60.5782867946265	1.51362043252094	0.87089841534726	1.73799883642847	0.0822110188014875	0.314605264930228	CARD16	ENST00000375706	protein_coding
120669	ENSG00000204406	611.792908901759	0.221254656225184	0.156331554481244	1.41529109052471	0.156983166170497	0.44520641141472	MBD5	ENST00000488372	processed_transcript
120702	ENSG00000204410	99.2075763419404	0.391302876503545	0.247879719782099	1.57859980174063	0.114427880175199	0.377806951295715	MSH5	ENST00000375755	protein_coding
120721	ENSG00000204427	152.354542215021	-0.00318189572381934	0.153466504404473	-0.0207334866729824	0.98345825625433	0.999627708401254	ABHD16A	ENST00000395952	protein_coding
120737	ENSG00000204428	74.3178075105939	0.238217969602562	0.24065517278347	0.989872633308818	0.322236377327284	0.639329747100508	LY6G5C	ENST00000375863	protein_coding
120744	ENSG00000204434	23.4899014792031	0.0230166739055099	0.30182763570255	0.0762576755171375	0.939214097794949	0.98438662177652	POTEKP	ENST00000397487	unprocessed_pseudogene
120745	ENSG00000204435	1526.25854885813	-0.197798098402929	0.0580088105232102	-3.40979407470848	0.000650119468114871	0.0144599529840461	CSNK2B	ENST00000375885	protein_coding
120753	ENSG00000204438	1147.76468371034	-0.0119595141652423	0.111596050851621	-0.107167897734516	0.914655782623101	0.975699350820775	GPANK1	ENST00000375906	protein_coding
120761	ENSG00000204439	1506.48972765965	0.0960075876206109	0.0989303216283082	0.97045664100155	0.331818927407962	0.64779967370734	C6orf47	ENST00000375911	protein_coding
120762	ENSG00000204442	310.539588798123	4.3420755278821	1.79919733285469	2.41334035383032	0.0158070510301546	0.122992005736978	FAM155A	ENST00000375915	protein_coding
120763	ENSG00000204444	68.127517074585	-0.0508962274305931	0.319161415204656	-0.159468610571102	0.873299686960322	0.960982531086102	APOM	ENST00000375918	protein_coding
120766	ENSG00000204446	10.748605994907	-0.487395950135695	0.643641314573627	-0.757247769992149	0.44890143575887	0.738597430525201	C9orf170	ENST00000623052	lincRNA
120767	ENSG00000204463	17044.8672841183	-0.255280001939436	0.0793721599783496	-3.21624108514962	0.00129881672271639	0.0234026323052935	BAG6	ENST00000464869	processed_transcript
120796	ENSG00000204469	37151.040100682	-0.0767013483198873	0.0978781519572915	-0.783641157766806	0.43325069841373	0.72682015646729	PRRC2A	ENST00000376007	protein_coding
120810	ENSG00000204498	933.658703982225	0.0159784238920897	0.127629598500132	0.125193717443788	0.900370190867776	0.971576003537389	NFKBIL1	ENST00000376146	protein_coding
120815	ENSG00000204514	114.094588313728	-0.202868866518629	0.282152161009587	-0.719005184269121	0.472137725423822	0.754449483130129	ZNF814	ENST00000597652	processed_transcript
120830	ENSG00000204516	2255.06376814983	0.186192806717048	0.49109402569564	0.379138814513786	0.704584784351998	0.888392327324809	MICB	ENST00000399150	protein_coding
120834	ENSG00000204519	420.16193187373	-0.165851456625119	0.109181065723335	-1.51904962207813	0.128750006001639	0.401705667107982	ZNF551	ENST00000601064	protein_coding
120838	ENSG00000204520	2334.59826590177	-0.460291673142305	0.235304003811669	-1.95615742055418	0.0504466126754818	0.240983550545214	MICA	ENST00000449934	protein_coding
120841	ENSG00000204524	146.338636469636	0.0570969141816802	0.187944941892373	0.303795960704155	0.761283344284505	0.914410837778913	ZNF805	ENST00000354309	protein_coding
120843	ENSG00000204525	18664.3497354406	-1.06286472961313	0.304707718184386	-3.48814508521891	0.000486384075997425	0.0116916949843672	HLA-C	ENST00000466892	retained_intron
120852	ENSG00000204531	7.80076876325976	-1.33043140829062	2.18571640675297	-0.608693517686069	0.542727604517763	0.800910027006999	POU5F1	ENST00000259915	protein_coding
120860	ENSG00000204536	2218.7230967752	-0.116391557918104	0.1722040492851	-0.675893269649002	0.499108411171994	0.773384457553425	CCHCR1	ENST00000396268	protein_coding
120890	ENSG00000204540	101.101569746139	2.11487653014816	0.659844516493371	3.20511344306883	0.00135009257851791	0.0239455001931034	PSORS1C1	ENST00000467107	processed_transcript
120899	ENSG00000204556	31.7011320598221	1.34005946845697	0.598885154685896	2.23759005874808	0.0252478004393314	0.16219205095604	CTD-2514C3.1	ENST00000376401	unprocessed_pseudogene
120900	ENSG00000204560	4721.60517276937	-0.233233519043338	0.0806351119147367	-2.89245607161752	0.0038224263096886	0.0492429219321201	DHX16	ENST00000376437	protein_coding
120904	ENSG00000204564	636.103362681343	0.244017726486592	0.148628324375106	1.64179827440389	0.10063181680325	0.352777074581247	C6orf136	ENST00000484551	nonsense_mediated_decay
120917	ENSG00000204568	3105.33290054667	-0.113888845171861	0.143831323770245	-0.791822269214358	0.428464315573284	0.723533003945942	MRPS18B	ENST00000259873	protein_coding
120921	ENSG00000204569	4584.17346689399	-0.0391134586060499	0.0943959000930628	-0.414355481196628	0.678613787417724	0.877081771604202	PPP1R10	ENST00000376511	protein_coding
120928	ENSG00000204574	10888.2958218527	-0.139378095069804	0.0589524209493099	-2.36424718146261	0.0180667538272503	0.134165904057948	ABCF1	ENST00000326195	protein_coding
120935	ENSG00000204576	844.902507304956	0.0788335224361175	0.115372696569485	0.683294442967612	0.494420804918151	0.770768313823482	PRR3	ENST00000376560	protein_coding
120941	ENSG00000204580	1433.89691066014	0.655228826641621	0.242303862058891	2.70416171279338	0.00684769547919605	0.0719102198517005	DDR1	ENST00000502955	protein_coding
121000	ENSG00000204588	4.30196484369169	-2.67594537032317	1.49878337284254	-1.78541170045679	0.0741945621792729	0.297525034617871	LINC01123	ENST00000419296	lincRNA
121002	ENSG00000204590	4810.47426769045	-0.129133888255157	0.150879469644843	-0.855874484176855	0.392067209941572	0.696353830981836	GNL1	ENST00000376621	protein_coding
121007	ENSG00000204592	14353.0110489372	-0.461345554374445	0.226430456625327	-2.03747128919954	0.0416028362394268	0.216759131248069	HLA-E	ENST00000376630	protein_coding
121010	ENSG00000204599	647.17783371761	-0.0116896503060237	0.13204776166015	-0.088525925461041	0.929458679687498	0.980645196849139	TRIM39	ENST00000458516	protein_coding
121021	ENSG00000204604	545.227067625044	0.0130672556177735	0.155050067308203	0.0842776520167448	0.93283568028529	0.981802594083349	ZNF468	ENST00000595646	protein_coding
121028	ENSG00000204611	264.574702553083	0.0423568617739555	0.169094308904003	0.25049253312246	0.802206478389086	0.930974308972824	ZNF616	ENST00000600228	protein_coding
121033	ENSG00000204616	2.566314536021	0.701533123135485	2.31669517558914	0.302816326691354	0.762029840351395	0.914414303789541	TRIM31	ENST00000471695	retained_intron
121040	ENSG00000204619	2592.41181956269	-0.0890402612147015	0.0804932259859488	-1.10618328591085	0.268647195704134	0.587781445241274	PPP1R11	ENST00000376773	protein_coding
121046	ENSG00000204620	36.3628953570301	0.0633170549096508	0.251044277054256	0.252214691577959	0.8008751228408	0.930581194678857	RP11-1148L6.9	ENST00000376775	antisense
121047	ENSG00000204622	26.7939908629192	1.15592928422736	0.755459383732883	1.53010116641304	0.125991689590935	0.396748420646864	HLA-J	ENST00000462773	processed_transcript
121051	ENSG00000204623	165.227319757741	0.143807024591418	0.20590753556394	0.698405836374851	0.484923427439807	0.763345475813274	ZNRD1ASP	ENST00000425604	processed_transcript
121062	ENSG00000204624	13.2431388393271	0.0278043200899248	0.788571833670335	0.0352590834502827	0.971873149704959	0.997506689396891	DISP3	ENST00000423056	processed_transcript
121065	ENSG00000204628	33636.4440702434	-0.158106006714716	0.0845433344869868	-1.87011794216672	0.0614674414345502	0.267694440288039	RACK1	ENST00000511473	nonsense_mediated_decay
121100	ENSG00000204632	57.4025417331886	-2.62222958819795	1.37985729882658	-1.90036287841349	0.0573855149203903	0.258174815557774	HLA-G	ENST00000376828	protein_coding
121107	ENSG00000204634	273.435248974662	-0.667916468364146	0.561551440011082	-1.18941279600488	0.234277267932558	0.550939543654869	TBC1D8	ENST00000376840	protein_coding
121117	ENSG00000204642	1441.69704706479	-2.87993125054572	0.724048027969515	-3.97754173659179	6.96314036603181e-05	0.00293735297715311	HLA-F	ENST00000376861	protein_coding
121132	ENSG00000204650	184.945263768394	0.571338006293464	0.451124857447776	1.2664742296086	0.20534335002924	0.514585675794799	CRHR1-IT1	ENST00000585118	lincRNA
121145	ENSG00000204652	7.00104880127904	-0.498304143307433	0.66187921870525	-0.752862651107557	0.451532453787802	0.740416860578566	RPS26P8	ENST00000393490	processed_pseudogene
121146	ENSG00000204666	2.97336723773121	0.975329769354378	1.34692425050342	0.72411627379182	0.468994354464233	0.75230722800056	FLJ26850	ENST00000527209	sense_overlapping
121147	ENSG00000204673	7337.01911342799	0.0256460289490895	0.0992789633049008	0.258322892336483	0.796157720149188	0.92847664740295	AKT1S1	ENST00000391833	protein_coding
121156	ENSG00000204681	838.068248592386	0.135448830948901	0.196616800607593	0.688897543497463	0.490887745417569	0.767734730656701	GABBR1	ENST00000355973	protein_coding
121176	ENSG00000204682	66.0260891312299	-1.05119683077557	0.516138705582384	-2.03665568849261	0.0416845579589458	0.216859539092469	CASC10	ENST00000377113	protein_coding
121177	ENSG00000204685	267.819684717261	-0.09655838982117	0.130026791076173	-0.742603805123543	0.457721584112248	0.745108972728381	STARD7-AS1	ENST00000446816	antisense
121180	ENSG00000204706	4.24008927456159	1.99216674385685	0.699352223001938	2.84858856286402	0.00439136293311124	0.0537404904112373	MAMDC2-AS1	ENST00000630191	antisense
121203	ENSG00000204713	3447.24176069856	-0.133912745224027	0.099841609363201	-1.34125186961764	0.179838690743141	0.479317342994044	TRIM27	ENST00000414543	protein_coding
121210	ENSG00000204745	113.434547866266	-0.202125169392956	0.335604640179783	-0.60227167682985	0.546993310879751	0.803140334464223	AC083899.3	ENST00000454465	unprocessed_pseudogene
121211	ENSG00000204758	57.5428999708779	0.131581376894244	0.373512737876594	0.352280828874216	0.724627664137964	0.89825969627975	CTC-308K20.1	ENST00000520067	antisense
121214	ENSG00000204764	134.0986194139	-6.11646515470953	0.935514958482861	-6.53807306793757	6.23164802072165e-11	3.11785291901873e-08	RANBP17	ENST00000443155	retained_intron
121237	ENSG00000204767	1239.52143594314	-0.508981844526706	0.673689842428321	-0.755513609485451	0.449940869576022	0.739106839406621	FAM196B	ENST00000377365	protein_coding
121239	ENSG00000204778	9.28230462899793	-0.0251225485859034	0.48069376327668	-0.0522631049228805	0.958319051126138	0.993268587268282	RP11-15J10.1	ENST00000445695	unprocessed_pseudogene
121240	ENSG00000204789	5.3068480322563	0.638695503847365	0.713382169266168	0.895306234671339	0.370623408385911	0.678568559829321	ZNF204P	ENST00000416749	processed_pseudogene
121241	ENSG00000204790	1.42554439266107	1.57035691238839	1.96902582195558	0.797529872324759	0.425143360934213	0.721037722282317	BX255923.2	ENST00000485382	unprocessed_pseudogene
121242	ENSG00000204792	6.60962995728881	-1.02612215868764	1.55102570007725	-0.661576502978986	0.508242670419236	0.779122440697775	LINC01291	ENST00000435984	lincRNA
121245	ENSG00000204802	10.4195584236833	0.170173757670197	0.615229977349213	0.276601862613082	0.782085834324039	0.922237867858317	RP11-111F5.4	ENST00000377518	retained_intron
121249	ENSG00000204815	55.8001075710397	-0.0391667907497006	0.34544304289533	-0.113381327414859	0.909728242808084	0.974162232630188	TTC25	ENST00000593239	nonsense_mediated_decay
121253	ENSG00000204822	98.6876904773709	0.0654343592525582	0.16651403958573	0.392966019053722	0.694344579452116	0.884057027901595	MRPL53	ENST00000258105	protein_coding
121257	ENSG00000204839	272.442343569376	0.70500896980617	0.438974159561163	1.60603751826977	0.108265666756801	0.366980865701247	MROH6	ENST00000398882	protein_coding
121268	ENSG00000204842	3725.86088918081	0.0378713706740768	0.0848633608153247	0.446262913820849	0.655407341997173	0.864314916987077	ATXN2	ENST00000389154	protein_coding
121295	ENSG00000204843	15707.1300873243	-0.146863218790493	0.0691368230543798	-2.12424019939385	0.0336500633595914	0.19141921288161	DCTN1	ENST00000361874	protein_coding
121322	ENSG00000204850	17.3290962376396	-1.64912834430973	0.682240289967137	-2.41722508705719	0.0156393427621718	0.122217515505036	CTB-158D10.3	ENST00000377652	antisense
121323	ENSG00000204851	11.2119702328943	0.34626698661129	1.11785831122699	0.309759280879897	0.756744018691544	0.912799980992932	PNMAL2	ENST00000594749	processed_transcript
121325	ENSG00000204852	718.147200035546	0.228464575751825	0.152499658089538	1.49813172445072	0.134099030116577	0.410268278431176	TCTN1	ENST00000550703	protein_coding
121354	ENSG00000204856	1400.7117504988	-0.0298049145821632	0.187410196325717	-0.159035715059828	0.873640735359229	0.961107390145743	FAM216A	ENST00000377673	protein_coding
121360	ENSG00000204859	542.097264568818	-0.103413351020582	0.154593287975313	-0.668938169146745	0.503534920754636	0.776674095577519	ZBTB48	ENST00000319084	protein_coding
121368	ENSG00000204880	5.24133367566382	-1.12614583565559	1.59257467721973	-0.70712278159639	0.479490179698593	0.759282896609766	KRTAP4-8	ENST00000333822	protein_coding
121370	ENSG00000204894	4.9644724290193	3.37533267706943	1.42261255222598	2.37262961850577	0.0176619648517647	0.132166786720301	RP11-208G20.2	ENST00000472406	processed_pseudogene
121371	ENSG00000204899	1334.46317645706	-0.117466648094186	0.202373690854262	-0.580444264263472	0.56161506240355	0.811733355436544	MZT1	ENST00000377818	protein_coding
121372	ENSG00000204920	231.378751093671	0.476647722286576	0.27130250152466	1.75688657350346	0.0789371446240959	0.307543935526666	ZNF155	ENST00000590411	protein_coding
121381	ENSG00000204922	1369.50586946415	-0.302309208979028	0.156737273303544	-1.92876399217156	0.0537601678901881	0.249158533749342	UQCC3	ENST00000531323	protein_coding
121383	ENSG00000204923	230.928671231039	0.0779819244623042	0.186232478408364	0.41873428914643	0.675410333118372	0.875631472689024	FBXO48	ENST00000377957	protein_coding
121384	ENSG00000204929	3.91765617657963	0.131145312924286	0.98611614936961	0.132991750523631	0.894199904674302	0.969245446840675	AC074391.1	ENST00000606978	lincRNA
121392	ENSG00000204934	152.392882449043	0.0846789361105017	0.328573150312272	0.257717150747174	0.796625208739261	0.928569835489106	ATP6V0E2-AS1	ENST00000488315	antisense
121395	ENSG00000204936	30.9732303753118	-1.69555810221197	0.723582771025921	-2.34328147394658	0.0191149561992878	0.138885230554366	CD177	ENST00000618265	protein_coding
121398	ENSG00000204941	2471.10878779936	-0.462425517784147	0.934174580591152	-0.495009741639	0.620593244054956	0.847387855585068	PSG5	ENST00000366175	protein_coding
121409	ENSG00000204946	476.128868620314	0.363885519136198	0.290106850544213	1.25431549945678	0.209727352478956	0.520323746706493	ZNF783	ENST00000434415	protein_coding
121414	ENSG00000204947	74.7596766102043	0.680307090641179	0.280691952628271	2.42367864226635	0.0153641945468592	0.120990220161468	ZNF425	ENST00000378061	protein_coding
121418	ENSG00000204954	214.531989112572	0.658974241838149	0.240625437600667	2.73858927139598	0.00617034060190991	0.0674040092264225	C12orf73	ENST00000543740	processed_transcript
121429	ENSG00000204956	20.35893441382	1.63077146211977	0.506356789375826	3.2205976029866	0.00127923624829511	0.0231078829939722	PCDHGA1	ENST00000378105	protein_coding
121431	ENSG00000204959	33.2173087792645	1.74703064296302	0.469462642900359	3.72134113200104	0.000198167521106336	0.00626967066041428	ARHGEF34P	ENST00000483587	unprocessed_pseudogene
121432	ENSG00000204977	623.779646129431	0.0199145947120006	0.127198749155933	0.156562818771019	0.875589407417511	0.961583997507929	TRIM13	ENST00000442421	protein_coding
121440	ENSG00000204991	273.961077430885	-0.0304781082065165	0.349617037638186	-0.0871756949043709	0.930531858449693	0.981175852567291	SPIRE2	ENST00000564878	processed_transcript
121450	ENSG00000205002	11.1821995333323	-3.72554502814339	1.94352700306235	-1.91689903061454	0.0552507602649751	0.25276655582724	AARD	ENST00000378279	protein_coding
121452	ENSG00000205041	16.3026105194956	1.32064110217995	0.345796610544062	3.81912679855975	0.000133924912020746	0.00472337796264645	CTC-425O23.2	ENST00000378432	sense_intronic
121453	ENSG00000205045	32.8566310281926	0.984594762493967	1.05166568983924	0.936224098595887	0.349157817998937	0.661364791022111	SLFN12L	ENST00000587436	retained_intron
121458	ENSG00000205054	3.83555013856702	0.598607404073171	0.836189696308469	0.715875125842673	0.474068458826624	0.755433584415672	LINC01121	ENST00000427020	lincRNA
121463	ENSG00000205060	1859.98599943646	0.00865713013577512	0.190915500131541	0.0453453498003585	0.9638320406788	0.995220749162253	SLC35B4	ENST00000378509	protein_coding
121467	ENSG00000205078	10.1799349700287	0.0128974846637362	0.555178965845655	0.0232312199438079	0.981465835409131	0.999408658587828	SYCE1L	ENST00000378644	protein_coding
121470	ENSG00000205084	446.269804543674	-0.506027168040502	0.171175136673169	-2.95619549588372	0.00311459606222348	0.0429810260953662	TMEM231	ENST00000258173	protein_coding
121480	ENSG00000205085	59.1838315455508	-0.110441172247563	0.23612859434135	-0.467716214360334	0.639987544285534	0.856315195457365	FAM71F2	ENST00000477515	protein_coding
121481	ENSG00000205089	7.05146282058119	2.08311188884367	1.12282680638211	1.85523882846698	0.0635621292085654	0.272080311936545	CCNI2	ENST00000378731	protein_coding
121485	ENSG00000205090	117.260804500661	-0.601277701344975	0.354881718530254	-1.69430452443471	0.0902074312759178	0.332999772901526	TMEM240	ENST00000378733	protein_coding
121488	ENSG00000205097	2.14791602329316	1.93610183523922	2.86294016465481	0.676263464791154	0.498873384749781	0.773365182267386	FRG2	ENST00000504750	protein_coding
121490	ENSG00000205100	120.690395109164	0.050568879067408	0.187364559224182	0.269895647697718	0.787240535603364	0.924229599359927	HSP90AA4P	ENST00000506915	transcribed_processed_pseudogene
121492	ENSG00000205105	8.33652387259351	-0.0599477904349633	0.548327172809032	-0.109328505694613	0.912941937829977	0.975238548244037	COX17P1	ENST00000378775	processed_pseudogene
121493	ENSG00000205129	8.21825003396305	1.0560681645466	0.815694219024671	1.29468634191051	0.19542845343751	0.500976636596436	C4orf47	ENST00000511138	protein_coding
121497	ENSG00000205133	389.103073371359	-0.526738604050937	0.213957161311651	-2.46188816874274	0.0138207752858328	0.113143135273747	TRIQK	ENST00000521988	protein_coding
121520	ENSG00000205138	675.137827656647	0.126823027011486	0.186103950125457	0.681463380685856	0.495578330217149	0.771537173188489	SDHAF1	ENST00000378887	protein_coding
121521	ENSG00000205143	13.349330595564	-0.523929916849065	0.420495391417249	-1.24598254236081	0.21277080441147	0.524457641551272	ARID3C	ENST00000378909	protein_coding
121522	ENSG00000205155	642.138041158544	-0.373960352097802	0.123964854075045	-3.01666431899655	0.00255572657728339	0.0376344295576146	PSENEN	ENST00000587708	protein_coding
121525	ENSG00000205177	20.7520469218478	1.08246336335585	0.554800492108254	1.95108580247012	0.0510468398212851	0.242219168927024	C11orf91	ENST00000379011	protein_coding
121527	ENSG00000205181	172.680603356593	-0.104528765803271	1.08428878326682	-0.0964030684596214	0.92320045519824	0.978629252334705	LINC00654	ENST00000379053	lincRNA
121529	ENSG00000205189	609.072205557128	-0.24287289875478	0.226227545428848	-1.073577924803	0.283011895951795	0.603313355846844	ZBTB10	ENST00000379091	protein_coding
121534	ENSG00000205208	2357.48484489883	-0.161161050185162	0.12891101085151	-1.25017288376398	0.211236400034746	0.522240853866643	C4orf46	ENST00000379205	protein_coding
121537	ENSG00000205209	9.0940884298462	-0.231502800194042	0.574307508763548	-0.403099030852747	0.686875373536705	0.880131672496138	SCGB2B2	ENST00000595326	processed_transcript
121540	ENSG00000205213	2940.48759910071	0.466134484186406	0.494563769449668	0.942516441722172	0.345928297355581	0.658960633018237	LGR4	ENST00000379214	protein_coding
121546	ENSG00000205220	661.000498254235	-0.580064986907815	0.385069302812153	-1.50639114224793	0.131966793223856	0.407224067350543	PSMB10	ENST00000358514	protein_coding
121551	ENSG00000205221	108.663548682276	1.0545731980354	1.1386934267234	0.926125657078694	0.354380681749803	0.666179948885002	VIT	ENST00000379242	protein_coding
121559	ENSG00000205250	5047.36816076102	-0.273583011908295	0.115174768564485	-2.3753727949114	0.0175312339485907	0.131610750434624	E2F4	ENST00000379378	protein_coding
121572	ENSG00000205268	624.19683935451	-0.202878756246858	0.220467174828221	-0.920222053033215	0.357456732250146	0.668549433854616	PDE7A	ENST00000401827	protein_coding
121580	ENSG00000205269	143.776334310948	-0.0370229168731867	0.561932855114934	-0.0658849478833449	0.947469424392153	0.987877154035707	TMEM170B	ENST00000379426	protein_coding
121581	ENSG00000205277	14.1819404140936	-2.10894335547257	0.753602414434705	-2.79848274776898	0.0051343312181251	0.0596694600154045	MUC12	ENST00000379442	protein_coding
121587	ENSG00000205300	38.1885759446266	0.705532815093899	1.89639885677511	0.37203819891227	0.709864408781784	0.890496961547015	RP11-352D3.2	ENST00000379526	lincRNA
121588	ENSG00000205302	2674.06921764629	-0.109079129242301	0.178885360746376	-0.609771133798669	0.542013425839393	0.800620341060315	SNX2	ENST00000379516	protein_coding
121601	ENSG00000205309	100.443333264718	-0.19945449780532	0.256493922333235	-0.777618806679521	0.436793770605705	0.729793835824335	NT5M	ENST00000389022	protein_coding
121608	ENSG00000205323	49.8189455389025	-0.231754510591659	0.231069118116211	-1.00296617947494	0.315877179578417	0.633358639546944	SARNP	ENST00000546604	nonsense_mediated_decay
121614	ENSG00000205336	635.29192602903	-1.3601493313722	0.563131875239285	-2.41533003400712	0.0157209577450212	0.122480137041649	ADGRG1	ENST00000565587	protein_coding
121691	ENSG00000205339	17066.6057017992	-0.117724271373508	0.116812897756897	-1.00780199476352	0.313549528092035	0.631620275971165	IPO7	ENST00000379719	protein_coding
121699	ENSG00000205352	1378.99208080029	-0.053720712828937	0.0971261833452948	-0.553102273544032	0.580193379945823	0.823635264235354	PRR13	ENST00000429243	protein_coding
121712	ENSG00000205356	1302.01197425348	-0.0947939732305884	0.134289030457538	-0.705895134603432	0.480253353478693	0.759662572365312	TECPR1	ENST00000447648	protein_coding
121729	ENSG00000205362	37.5090671579791	-2.42969868387063	0.568589136721034	-4.2732063047886	1.92682026558787e-05	0.00108517306790203	MT1A	ENST00000290705	protein_coding
121730	ENSG00000205363	207.605921144173	0.0728288248494845	0.606029084051879	0.120173811399537	0.904345462883523	0.972324678890303	C15orf59	ENST00000569673	protein_coding
121734	ENSG00000205364	122.110013296284	-2.31144824238143	0.553220863317361	-4.17816535067197	2.9386998586357e-05	0.00150531401806401	MT1M	ENST00000379818	protein_coding
121736	ENSG00000205403	22.8064470930448	1.06865833158533	1.13464298348893	0.941845450186713	0.34627177179608	0.659323028446842	CFI	ENST00000504853	retained_intron
121743	ENSG00000205413	14890.4806818176	1.27141795222546	0.584517511083735	2.17515802027585	0.0296182768111616	0.177594093454663	SAMD9	ENST00000379958	protein_coding
121746	ENSG00000205423	764.943851394313	-0.183707441838234	0.110670392668474	-1.6599511161811	0.0969242870240929	0.345184966376351	CNEP1R1	ENST00000458059	protein_coding
121757	ENSG00000205426	193.021058132885	-4.84376418285985	0.986942629989154	-4.90784776711194	9.20812824616754e-07	0.000103178995358359	KRT81	ENST00000327741	protein_coding
121759	ENSG00000205436	6.07980882849428	-0.569846055076464	1.44506953242327	-0.394338156255274	0.69333139618569	0.883627990501851	EXOC3L4	ENST00000380069	protein_coding
121766	ENSG00000205456	4.0789012389827	-5.00730206277409	2.38592942934667	-2.09867986923034	0.0358451304071407	0.19793945985093	TP53TG3D	ENST00000398664	protein_coding
121773	ENSG00000205464	33.198299433457	-1.32582437021905	0.551223260881317	-2.40524024348912	0.0161618370595833	0.124581068613355	ATP6AP1L	ENST00000380167	protein_coding
121778	ENSG00000205476	5478.90341410757	0.375970969385613	0.564198262456948	0.666380941600829	0.505167641083522	0.777554411275801	CCDC85C	ENST00000380243	protein_coding
121785	ENSG00000205482	6.44114752828047	1.09933930479434	0.540598978029767	2.03355786724001	0.041996193518442	0.217345707807496	SPDYE18	ENST00000510091	unprocessed_pseudogene
121786	ENSG00000205485	229.460369393278	-0.35308473614397	0.17254843498137	-2.04629347221893	0.0407275055698566	0.214373232835612	AC004980.7	ENST00000418663	processed_transcript
121790	ENSG00000205517	19.1985418248643	-0.556881760747753	0.989294624556091	-0.562907901170122	0.573497599671478	0.820553579354995	RGL3	ENST00000562663	nonsense_mediated_decay
121807	ENSG00000205531	8249.71495661786	-0.111228372946386	0.0571880250514162	-1.94495915615872	0.051779894293535	0.244350218431918	NAP1L4	ENST00000380542	protein_coding
121829	ENSG00000205534	74.5381861884445	-0.037503263338456	0.332099768605103	-0.112927700901384	0.910087874657894	0.974335363645238	SMG1P2	ENST00000566127	unprocessed_pseudogene
121830	ENSG00000205542	14002.1076309018	-0.0356860005940513	0.127154040285344	-0.280651723798701	0.778977539842808	0.921224867643919	TMSB4X	ENST00000451311	protein_coding
121834	ENSG00000205544	211.954034671905	0.732670314539484	0.25179633544512	2.90977354076374	0.0036169072440715	0.047656993688538	TMEM256	ENST00000302422	protein_coding
121837	ENSG00000205559	43.0916554987692	-0.0730321192265644	0.353870992226996	-0.2063806325773	0.836493598154128	0.946105127879134	CHKB-AS1	ENST00000380711	antisense
121838	ENSG00000205560	10.5015330148714	0.213483944643812	0.627659694055692	0.340126897848676	0.733760966478161	0.903153637385817	CPT1B	ENST00000405237	protein_coding
121851	ENSG00000205562	30.5602185972924	-0.593234290504619	0.828887177202398	-0.71569968364918	0.474176806196047	0.755494320410409	RP11-497E19.1	ENST00000380722	lincRNA
121852	ENSG00000205571	364.345429864886	-0.564511150822392	0.371650020371828	-1.51893211322203	0.128779584737555	0.401705667107982	SMN2	ENST00000380743	protein_coding
121867	ENSG00000205572	28.8297777383165	-0.118165558772145	0.280193114569566	-0.421728988428824	0.67322284295055	0.874469492307563	SERF1B	ENST00000380751	protein_coding
121875	ENSG00000205578	138.071724391909	0.5727320510773	0.704031334146457	0.81350363726589	0.415929361747474	0.71437397358692	POM121B	ENST00000380760	unprocessed_pseudogene
121876	ENSG00000205579	60.7355780666447	-0.153988663767149	0.192896442585725	-0.798297063973666	0.424698121440519	0.720750602245905	DYNLL1P1	ENST00000595442	processed_pseudogene
121877	ENSG00000205581	9891.98519402594	-0.132150891934831	0.0934068236302115	-1.41478841479508	0.157130541883462	0.445448211632732	HMGN1	ENST00000288344	nonsense_mediated_decay
121897	ENSG00000205583	57.0702326110219	-0.191132637020891	0.349002645914737	-0.547653833740807	0.583929617401784	0.825784643974363	STAG3L1	ENST00000619870	processed_transcript
121901	ENSG00000205593	87.9115687051196	-0.722941427364703	0.372623236586379	-1.94014048610497	0.0523626188835497	0.245431238052438	DENND6B	ENST00000413817	protein_coding
121906	ENSG00000205609	463.593869775884	0.073076318948865	0.267018260355469	0.273675361571084	0.784334113730396	0.923278394150907	EIF3CL	ENST00000380876	protein_coding
121908	ENSG00000205629	1140.96150122416	0.0505650798963587	0.139690666906505	0.361978942588926	0.717367766314412	0.894841420174565	LCMT1	ENST00000399069	protein_coding
121921	ENSG00000205639	26.4777206324902	0.545150209049455	0.36540413240286	1.49191035543195	0.135722647587101	0.412593613506091	MFSD2B	ENST00000406420	protein_coding
121926	ENSG00000205643	400.503730106387	0.207369025607868	0.223930788256044	0.926040707590243	0.354424825459596	0.666179948885002	CDPF1	ENST00000404583	protein_coding
121932	ENSG00000205659	992.046355088556	-0.114012412197012	0.221238944002085	-0.515336089273406	0.606318184237249	0.83997651739008	LIN52	ENST00000555028	protein_coding
121937	ENSG00000205662	3.27775144960743	-6.1959254728535	2.7826158042086	-2.22665502851037	0.0259703381850993	0.164778099645603	RP11-706O15.7	ENST00000381105	lincRNA
121938	ENSG00000205663	40.3134364635472	-9.71684793890862	1.52352438199714	-6.37787491537949	1.79562072233124e-10	7.42903542696812e-08	RP11-706O15.5	ENST00000424415	lincRNA
121941	ENSG00000205664	527.308701364082	-0.0621732765126008	0.426402837695775	-0.145808777560152	0.884072346473274	0.965157679373479	RP11-706O15.1	ENST00000461011	lincRNA
121949	ENSG00000205670	12.4234299852801	0.0492205374439851	0.469789521906407	0.104771467112012	0.91655715135808	0.976449220114593	SMIM11A	ENST00000481710	processed_transcript
121956	ENSG00000205683	1721.65897075947	-0.163203961624399	0.339062297921046	-0.481339159868499	0.630275469508215	0.852063997172285	DPF3	ENST00000556509	protein_coding
121972	ENSG00000205702	24.4402485639597	-0.470588227352684	0.317422339292518	-1.48253027307891	0.138199254643502	0.417059722878425	CYP2D7	ENST00000435101	nonsense_mediated_decay
121980	ENSG00000205704	9.10467674136242	0.213627308970866	0.525051384510818	0.40686933750284	0.684103957497184	0.879165045106801	LINC00634	ENST00000505157	unitary_pseudogene
121982	ENSG00000205707	216.052330886115	0.633702751539721	0.26069031944009	2.43086414908227	0.0150628611475365	0.119332746278025	LYRM5	ENST00000557540	protein_coding
121993	ENSG00000205710	32.76783769924	0.825434572485914	0.390906154295725	2.11159267618351	0.0347214012817936	0.194226788137417	C17orf107	ENST00000521575	protein_coding
121995	ENSG00000205726	3172.37218784341	0.0425112003501109	0.094256678085216	0.451015261875421	0.651978549343006	0.862171400243742	ITSN1	ENST00000399353	protein_coding
122027	ENSG00000205730	3592.90115744183	-0.00852979401365383	0.160859468130875	-0.0530263721045876	0.957710895367268	0.99298791948369	ITPRIPL2	ENST00000566735	protein_coding
122029	ENSG00000205740	30.2692798051824	0.736811601041558	0.419672288916252	1.75568323308712	0.0791425113096142	0.308120157132653	RP11-363N22.3	ENST00000381466	antisense
122031	ENSG00000205744	4.09989913079836	2.06127793606155	0.912044629663211	2.26006257700647	0.0238173673408667	0.1575666792655	DENND1C	ENST00000590444	retained_intron
122045	ENSG00000205746	454.828278270963	0.924374824823209	0.349183554242739	2.64724616492281	0.00811502568925232	0.0798292924913463	RP11-1212A22.1	ENST00000525846	transcribed_unprocessed_pseudogene
122051	ENSG00000205755	10.3777985242842	-1.03789588097635	2.37428216052577	-0.437140917045225	0.662009154879434	0.8684853342272	CRLF2	ENST00000400841	protein_coding
122055	ENSG00000205758	777.44041185622	0.150258719623245	0.1371071291014	1.09592200353141	0.273112908917389	0.592552553695916	CRYZL1	ENST00000381554	protein_coding
122078	ENSG00000205763	499.418769487487	-0.384469299604159	0.164109761017937	-2.34275705003395	0.019141843105726	0.138986706910762	RP9P	ENST00000450133	transcribed_unprocessed_pseudogene
122080	ENSG00000205765	1971.83865830347	0.328282887165387	0.12582566115565	2.6090297014954	0.00907993609023952	0.0854914243639327	C5orf51	ENST00000505931	processed_transcript
122084	ENSG00000205771	74.8379910518764	0.656275501013745	0.213646499121456	3.07178214345867	0.0021278496299627	0.0331894450952104	CATSPER2P1	ENST00000446479	processed_transcript
122089	ENSG00000205790	26.9604559362437	-0.0169402928457221	0.298531611513978	-0.0567453904121271	0.954748015923777	0.99117137118804	DPP9-AS1	ENST00000381796	antisense
122090	ENSG00000205791	9.78481049142948	0.474812307765518	0.467628458781581	1.01536230066633	0.309933156737866	0.6289880137778	LOH12CR2	ENST00000381800	lincRNA
122091	ENSG00000205795	21.1378734454359	-1.12226511684437	0.535194888295176	-2.09692794417239	0.0359999544031648	0.198390564036294	CYS1	ENST00000381813	protein_coding
122093	ENSG00000205808	220.943086278218	0.506088215816365	0.236869927378808	2.13656592635762	0.0326333134845288	0.187722797326925	PLPP6	ENST00000381883	protein_coding
122094	ENSG00000205835	3.36191155700663	-0.0170028692287687	3.17070356984932	-0.00536249095956222	0.99572137176219	0.999627708401254	GMNC	ENST00000495042	retained_intron
122098	ENSG00000205853	7.49420599326932	-1.37366795337177	0.770829184360652	-1.78206531517243	0.0747385811701095	0.298759909939379	RFPL3S	ENST00000382084	protein_coding
122104	ENSG00000205861	97.6917938385022	0.751922341997756	0.346082987315702	2.17266485079153	0.0298055510785494	0.178069116099129	C1QTNF9B-AS1	ENST00000382133	antisense
122107	ENSG00000205871	146.307051913405	-0.0774918350062793	0.243595656034084	-0.318116653917001	0.750396451322845	0.910523118300878	RPS3AP47	ENST00000487100	processed_pseudogene
122108	ENSG00000205885	208.305642742743	0.042296546604693	0.322637808967751	0.131096063229591	0.895699315374658	0.970051601861082	C1RL-AS1	ENST00000435921	antisense
122113	ENSG00000205903	2338.39181836313	0.0479074143647866	0.177400901237784	0.270051696640327	0.787120482347008	0.924199642919474	ZNF316	ENST00000382252	protein_coding
122116	ENSG00000205913	31.9358439798734	0.34329775773595	0.371351479083565	0.924455070390868	0.355249433712252	0.666450008334893	SRRM2-AS1	ENST00000577055	antisense
122121	ENSG00000205918	7.14485088520477	0.427913624051497	0.53197438292513	0.804387650583019	0.421173131057912	0.718182280077053	PDPK2P	ENST00000382326	processed_transcript
122124	ENSG00000205923	4.50959165315726	1.07300633064439	0.612617503033589	1.75151105760286	0.0798579182698635	0.309457795055944	CEMP1	ENST00000567119	protein_coding
122126	ENSG00000205930	6.3073934603833	-0.757184708916899	0.786236632603256	-0.963049389354748	0.335522738351529	0.650254827304843	C21orf62-AS1	ENST00000382375	antisense
122133	ENSG00000205937	12307.6660934778	-0.118495701085171	0.0788409096952561	-1.50297227090849	0.132846194670531	0.408701992298271	RNPS1	ENST00000397086	protein_coding
122159	ENSG00000205940	63.8181939840598	-0.32262168256762	0.184666416881105	-1.74705118568112	0.0806284597285638	0.311077535822038	HSP90AB2P	ENST00000602906	processed_transcript
122161	ENSG00000205955	12.0777166058021	0.254784286698652	0.386004853571303	0.660054619369152	0.509218779217359	0.779628011392134	HSP90AA5P	ENST00000438353	transcribed_processed_pseudogene
122162	ENSG00000205959	6.93839717943561	-0.168582233369743	0.632050709041692	-0.266722639430854	0.789682721451722	0.925188371688305	RP11-689P11.2	ENST00000528132	lincRNA
122164	ENSG00000205978	474.180068552913	0.451293640485621	0.401048349033503	1.12528487294164	0.26046833777012	0.579974727674017	NYNRIN	ENST00000382554	protein_coding
122166	ENSG00000205981	841.020743085614	0.136015021120854	0.0940999939927576	1.44543070992462	0.148336942586686	0.43272148919457	DNAJC19	ENST00000382564	protein_coding
122175	ENSG00000206052	47.7478431784753	-6.19847530574371	1.71200686696323	-3.62059021219851	0.00029393174147542	0.00821464061327097	DOK6	ENST00000382713	protein_coding
122180	ENSG00000206053	7238.99608511161	-0.108929476262956	0.0953287414271591	-1.14267192278195	0.253174831412596	0.571955129998077	HN1L	ENST00000569256	processed_transcript
122194	ENSG00000206066	0.743835507535546	-1.9610709029668	3.28393973714768	-0.597170185793397	0.5503937623642	0.804810127336601	IGLL3P	ENST00000412472	unprocessed_pseudogene
122195	ENSG00000206073	2.14118696157809	-0.0183742031269021	2.31435960339864	-0.00793921700841977	0.99366548786947	0.999627708401254	SERPINB4	ENST00000341074	protein_coding
122199	ENSG00000206077	2.56484105513782	-0.534961304968851	1.32907489977876	-0.402506514161015	0.687311295237829	0.880167571770634	ZDHHC11B	ENST00000522356	processed_transcript
122203	ENSG00000206129	4.40569517096496	0.363625648205578	1.11214284342945	0.326959482186916	0.743698530917196	0.907145648377974	CTD-2008L17.2	ENST00000382897	lincRNA
122205	ENSG00000206140	13.8414126279556	0.409997116480066	0.532436270026183	0.770039795485578	0.44127628678239	0.732928127370982	TMEM191C	ENST00000456303	nonsense_mediated_decay
122219	ENSG00000206149	473.381744106726	0.0259185464864716	0.17914506667305	0.144679097045828	0.884964243634373	0.965367924874447	HERC2P9	ENST00000507787	retained_intron
122227	ENSG00000206159	1.95126653190325	-4.35299956916116	3.23824272977279	-1.34424746148248	0.178868378689944	0.477801783413314	GYG2P1	ENST00000382966	processed_transcript
122232	ENSG00000206190	5759.10246665546	0.248615705206539	0.349373717960728	0.711603914163014	0.476710082552988	0.757499850841909	ATP10A	ENST00000356865	protein_coding
122239	ENSG00000206195	40.4551810037777	3.02062707554513	1.32545416467965	2.27893740578739	0.0226707864490436	0.153464450641164	DUXAP8	ENST00000413768	lincRNA
122245	ENSG00000206228	158.042733875364	-0.0688320900535125	0.139942699736819	-0.491859097923369	0.622818954926164	0.848531287872282	HNRNPA1P4	ENST00000509706	processed_pseudogene
122246	ENSG00000206262	61.0334628173936	-0.676007192905203	0.65019591565084	-1.03969769208489	0.298480373187342	0.617871844856444	FOXL2NB	ENST00000470680	nonsense_mediated_decay
122249	ENSG00000206337	103.616177454024	-0.955225236660634	1.00190046387174	-0.953413309111832	0.340380700717328	0.654288019496446	HCP5	ENST00000414046	sense_overlapping
122253	ENSG00000206341	995.132571230306	-1.60300584697432	0.673014193002696	-2.38183067109239	0.0172268166609109	0.129919928868407	HLA-H	ENST00000383620	unprocessed_pseudogene
122254	ENSG00000206344	43.1013256294251	0.72269962399442	0.430090823457746	1.68034188263824	0.0928908165900947	0.338606070504794	HCG27	ENST00000383331	protein_coding
122258	ENSG00000206384	7.67108401887874	3.16514191659596	1.36475892431894	2.31919488504203	0.0203844716933395	0.144165524000824	COL6A6	ENST00000358511	protein_coding
122261	ENSG00000206417	249.425897157571	-0.159068997082663	0.175194413382746	-0.907957017642716	0.363900931213039	0.672764856416371	H1FX-AS1	ENST00000511998	antisense
122265	ENSG00000206418	2736.48024031788	-0.166872646075298	0.121060617385476	-1.37842222912137	0.168072964120865	0.461921531693445	RAB12	ENST00000329286	protein_coding
122267	ENSG00000206503	22219.1949053407	-1.33853419183069	0.211065456589239	-6.34179658510226	2.27101047427636e-10	9.04787395251512e-08	HLA-A	ENST00000396634	protein_coding
122275	ENSG00000206527	3491.34822384468	-0.153226647437135	0.111508624376459	-1.37412373521741	0.169403271970647	0.463853104725045	HACD2	ENST00000471236	processed_transcript
122280	ENSG00000206530	112.942801626313	0.144612242766862	0.201067473318311	0.719222459904916	0.472003862936317	0.754322619760208	CFAP44	ENST00000489244	nonsense_mediated_decay
122293	ENSG00000206532	14.8805991354582	0.0142524209423998	0.490218709030885	0.0290735964985413	0.976805893835359	0.99852757570864	RP11-553A10.1	ENST00000485473	lincRNA
122295	ENSG00000206535	104.670463527972	-0.378800702934397	0.287277918984539	-1.31858621182362	0.187307485783922	0.489401657657917	LNP1	ENST00000383693	protein_coding
122298	ENSG00000206538	14007.5150261586	-0.486618906191569	0.194947977724847	-2.4961474946839	0.0125550385284496	0.106133241218493	VGLL3	ENST00000637106	nonsense_mediated_decay
122302	ENSG00000206560	5789.36055017091	-0.330030750484919	0.162069852194897	-2.03634880895703	0.0417153419022735	0.216859539092469	ANKRD28	ENST00000399451	protein_coding
122317	ENSG00000206561	21.8327692647542	0.146837003307175	0.531270208005555	0.276388551615601	0.782249648879511	0.922276230176911	COLQ	ENST00000383788	protein_coding
122325	ENSG00000206562	751.26898674818	0.0767556727445961	0.115619866487861	0.663862319479973	0.506778434854278	0.778485111301939	METTL6	ENST00000443029	protein_coding
122335	ENSG00000206567	4.25633440340799	-0.467500978314313	0.728642309695899	-0.641605589043307	0.521129303140291	0.787550985372311	AC022007.5	ENST00000383808	lincRNA
122342	ENSG00000206573	582.029159875576	0.0209365301077252	0.213680173068044	0.0979806867764855	0.921947629286025	0.978287774429628	THUMPD3-AS1	ENST00000468186	antisense
122362	ENSG00000206625	21.6800803867316	-0.105093752363914	0.352573729128813	-0.298075958817447	0.76564519008646	0.915392998866046	RNU6-1	ENST00000383898	snRNA
122363	ENSG00000206712	6.53226939311074	1.71479416681235	0.559803547923316	3.06320703606409	0.00218978501592135	0.0338684650126038	RNU6-26P	ENST00000383985	snRNA
122364	ENSG00000206754	11.9201908173976	0.923328128966469	0.421818984058006	2.18892028064697	0.028602634742142	0.17423931703912	SNORD101	ENST00000384027	snoRNA
122365	ENSG00000206828	3.82521802744738	-0.011096977544907	0.777409686388234	-0.0142742980171271	0.98861114475429	0.999627708401254	U1	ENST00000384101	snRNA
122366	ENSG00000206838	6.29219290833948	0.285424536995344	0.622563007860804	0.458466907592365	0.646617032143217	0.859574118100307	SNORA5A	ENST00000384111	snoRNA
122367	ENSG00000206897	6.76676501777348	-0.487037508322098	0.556922509243009	-0.874515754416353	0.381837444386358	0.688042741987107	SNORA9	ENST00000384170	snoRNA
122368	ENSG00000206899	13.525680142572	-0.604667292825543	0.469362524772758	-1.28827347926487	0.197650781612782	0.503730863039528	RNU6-36P	ENST00000384172	snRNA
122369	ENSG00000206932	29.4077302687593	-0.527558263131812	0.287299959676672	-1.83626292090513	0.0663187808299352	0.279046661318365	RNU6-4P	ENST00000384205	snRNA
122370	ENSG00000206965	9.56258301241791	-0.0457955653185423	0.472853356490667	-0.0968494030758694	0.922845990323975	0.978629252334705	RNU6-5P	ENST00000384238	snRNA
122371	ENSG00000207004	6.11326362346737	0.491153818412285	0.726008535395859	0.676512457452696	0.498715339444645	0.773233754150413	RNU6-301P	ENST00000384277	snRNA
122372	ENSG00000207041	20.5576417198928	0.10222869081901	0.322346666499919	0.317138973171406	0.751138153718229	0.910934962744869	RNU6-3P	ENST00000384314	snRNA
122373	ENSG00000207067	8.90265337716819	-0.242001910964602	0.446013744268095	-0.542588460724961	0.587413185709195	0.827929951063077	SNORA72	ENST00000384339	snoRNA
122374	ENSG00000207181	9.50797088557435	-0.1435029382715	0.517890560841619	-0.277091241126879	0.781710047179405	0.922128899330379	SNORA14B	ENST00000384452	snoRNA
122375	ENSG00000207205	3.21830285096131	0.636824399630483	0.940473187719739	0.67713190332892	0.498322268609731	0.773075287923872	RNVU1-15	ENST00000384476	snRNA
122376	ENSG00000207357	39.3223952467236	-0.201193396977109	0.271957126951691	-0.739798214638617	0.4594224425031	0.746019656427782	RNU6-2	ENST00000384627	snRNA
122377	ENSG00000207425	24.6186735368048	-7.32249445507016	1.6653047282577	-4.39708981234396	1.09711955999512e-05	0.000700398522662758	Y_RNA	ENST00000384694	misc_RNA
122378	ENSG00000207445	18.1226462741049	0.603519187080705	0.743506349131398	0.811720286969663	0.416952150825583	0.714879548363212	SNORD15B	ENST00000384714	snoRNA
122379	ENSG00000207507	24.7109311873254	0.119075004141084	0.298229826673831	0.399272619607273	0.689692339636301	0.88187147157941	RNU6-9	ENST00000384776	snRNA
122380	ENSG00000207523	7.19089136647313	0.154520333949556	0.570438324224302	0.270880001198511	0.78648332690755	0.923971752506825	SNORA66	ENST00000384792	snoRNA
122381	ENSG00000207524	26.9866623961644	-0.255810471318856	0.316789206548042	-0.807510060416347	0.419372680736241	0.717034528662164	RNU6-33P	ENST00000384793	snRNA
122382	ENSG00000207547	27.3126858152617	-0.231857973384613	0.326976708342996	-0.709096297897145	0.478264720190619	0.758468759411838	MIR25	ENST00000384816	miRNA
122383	ENSG00000207554	11.5511436602495	0.925634971702354	0.541359910580984	1.70983287386199	0.0872967821401741	0.326626603645862	MIR647	ENST00000384823	miRNA
122384	ENSG00000207561	5.87595309190954	-0.0798096409462804	0.637310597624188	-0.125228799338659	0.900342418129571	0.971576003537389	MIR635	ENST00000384830	miRNA
122385	ENSG00000207614	28.8027712168001	-0.0198811850622016	0.535756874974343	-0.0371085953178924	0.970398418677608	0.997116123000986	MIR193A	ENST00000384882	miRNA
122386	ENSG00000207650	27.462894281078	0.924017280628797	0.423764280349472	2.1804982710359	0.0292205468567114	0.17643863179211	MIR570	ENST00000384917	miRNA
122387	ENSG00000207652	79.1898450016658	0.091914662897313	0.319823891530036	0.287391484287161	0.773812580865882	0.918651576247025	MIR621	ENST00000384919	miRNA
122388	ENSG00000207697	6.86167846821078	-0.13478844312553	0.489271757494392	-0.2754878879905	0.782941429939589	0.922616088279581	MIR573	ENST00000384964	miRNA
122389	ENSG00000207725	3.62904304954793	-0.0993469100681256	0.854850916910007	-0.116215480504169	0.907481768217207	0.973232275975418	MIR222	ENST00000384992	miRNA
122390	ENSG00000207741	9.45879774771246	0.490818232529623	0.443665250939113	1.10628053806491	0.268605112813585	0.587751260890101	MIR590	ENST00000385008	miRNA
122391	ENSG00000207751	12.5014916514959	0.0303901233066777	0.430869714477432	0.0705320478222415	0.943770193584848	0.986498594675913	MIR130B	ENST00000498589	processed_transcript
122393	ENSG00000207752	8.2165078753559	0.596797043621235	0.505711047475582	1.18011470502837	0.237954596798318	0.555063991707581	MIR199A1	ENST00000385019	miRNA
122394	ENSG00000207870	10.875706958213	-0.329123309961836	0.665418424788709	-0.494611056293403	0.620874696211781	0.847556993293163	MIR221	ENST00000385135	miRNA
122395	ENSG00000207954	22.8031482216154	-0.624043457835994	0.831341043228731	-0.750646756729774	0.452865273916989	0.741020953989208	MIR138-1	ENST00000385219	miRNA
122396	ENSG00000207973	19.2965589702476	0.421696433596104	0.42943777384282	0.981973313205675	0.326112995671921	0.642784698935932	MIR589	ENST00000385238	miRNA
122397	ENSG00000208005	3.40103055752587	0.0888047083200964	0.910734719855361	0.0975088644190483	0.922322294989495	0.978395634061634	MIR503	ENST00000385270	miRNA
122398	ENSG00000208024	3.4539830203753	0.52712912517365	0.847197304125352	0.622203496879466	0.533808066956923	0.796528419511114	MIR199A2	ENST00000385289	miRNA
122399	ENSG00000208772	9.72494863843322	0.316411216364065	0.425464070674551	0.743684927054855	0.457067110375513	0.744442562844937	SNORD94	ENST00000386037	snoRNA
122400	ENSG00000209482	14.530964166875	0.131250434845181	0.414980852394826	0.316280700875097	0.751789458345445	0.911313861102316	SNORD83A	ENST00000386747	snoRNA
122401	ENSG00000210741	2.08073485707797	-1.89182703983755	2.43432571905977	-0.777146223705942	0.437072505238755	0.72986406755473	MIR196A1	ENST00000388006	miRNA
122402	ENSG00000211445	77.6642452882411	1.80075109866038	0.677184199758791	2.65917471096018	0.00783323310798346	0.078020452354239	GPX3	ENST00000388825	protein_coding
122413	ENSG00000211448	201.196900938609	2.25595813528662	0.8892229851273	2.53699935001529	0.0111807161733378	0.0984666215385356	DIO2	ENST00000438257	protein_coding
122424	ENSG00000211450	1507.87070165595	0.0246818283629485	0.0945434965587192	0.261063206474694	0.794043764984589	0.927469328404281	C11orf31	ENST00000534355	protein_coding
122431	ENSG00000211451	25.1344562670588	0.345517415202411	0.325725026561647	1.06076410170165	0.288797120234131	0.608956311351278	GNRHR2	ENST00000604273	processed_transcript
122436	ENSG00000211454	23.9462060357897	0.289678068420505	0.359045019004691	0.806801523729592	0.419780841139506	0.717442406758448	AKR7L	ENST00000457194	polymorphic_pseudogene
122440	ENSG00000211455	488.11877161822	0.362983539346017	0.221073498280194	1.64191340061016	0.100607952295469	0.352777074581247	STK38L	ENST00000541191	protein_coding
122453	ENSG00000211456	2140.50933656433	-0.0160502639010143	0.102866954736395	-0.15602934822115	0.87600988798707	0.961653063075509	SACM1L	ENST00000464524	processed_transcript
122468	ENSG00000211460	5669.94530573269	-0.255146385662763	0.08676886612207	-2.94052921359849	0.00327652103291697	0.044724194011801	TSN	ENST00000455432	protein_coding
122480	ENSG00000211513	5.34220066826068	-0.186403025459589	1.00707597489931	-0.185093309845094	0.853155848915157	0.953793126873867	MIR320E	ENST00000390179	miRNA
122481	ENSG00000211574	9.89511755888671	1.19362673417103	0.621776610163336	1.91970349907095	0.0548953620277892	0.252138945061028	MIR770	ENST00000390219	miRNA
122482	ENSG00000211584	486.796141431882	0.48696468397606	0.310081379699164	1.57044155456385	0.116312421392818	0.381161487459035	SLC48A1	ENST00000548498	protein_coding
122491	ENSG00000211591	7.9005138431441	0.168942519027728	0.553052027596192	0.305473103067766	0.760005852243302	0.914095703413256	MIR762	ENST00000390236	miRNA
122492	ENSG00000211643	72.9010036251121	0.201500243263982	0.260421995607313	0.773745100885495	0.439081543410497	0.731385518224014	IGLV5-52	ENST00000390289	IG_V_gene
122493	ENSG00000211644	14.7545238538471	0.673439197130508	0.494428336363875	1.36205623262436	0.173180139377479	0.469427201252983	IGLV1-51	ENST00000390290	IG_V_gene
122494	ENSG00000211696	3.5988061578162	0.403726357392896	0.947220915640359	0.426221962296895	0.669946115586294	0.872840836354602	TRGV8	ENST00000390343	TR_V_gene
122495	ENSG00000211714	4.66209016345934	0.202631209701799	0.869637376836183	0.233006555489817	0.815756315318328	0.93710921442538	TRBV7-3	ENST00000390361	TR_V_gene
122496	ENSG00000211751	3.513958008655	0.412938069830441	2.57964675912565	0.160075432176769	0.87282165388002	0.960982531086102	TRBC1	ENST00000633705	TR_C_gene
122497	ENSG00000211766	2.99055028480796	3.50588347164763	1.8634352633161	1.88140878337179	0.0599163329717888	0.263431281919146	TRBJ2-2P	ENST00000390414	TR_J_gene
122498	ENSG00000211767	11.5530318251013	4.20668543628012	1.5310633251568	2.74755809714749	0.0060040870682664	0.066140260720268	TRBJ2-3	ENST00000390415	TR_J_gene
122499	ENSG00000211772	208.637090964877	4.51440556694621	1.32696473740142	3.4020539052053	0.000668814444804924	0.0146825244546256	TRBC2	ENST00000466254	TR_C_gene
122503	ENSG00000212123	238.49071221971	-0.317824000639533	0.205588862525482	-1.54592032241114	0.122123811845568	0.389999747077057	PRR22	ENST00000390672	protein_coding
122505	ENSG00000212124	6.59850596694922	0.114378342686958	0.512647525041502	0.223113030103283	0.82344753739364	0.941020414293359	TAS2R19	ENST00000390673	protein_coding
122506	ENSG00000212125	4.79299884842346	0.367777710009205	0.574827714717132	0.639805111328331	0.522299309192649	0.788045959602402	TAS2R15P	ENST00000390674	processed_pseudogene
122507	ENSG00000212127	28.0175286106101	0.10322367667959	0.337838611280285	0.305541383468309	0.759953856384685	0.914095703413256	TAS2R14	ENST00000537503	protein_coding
122509	ENSG00000212135	10.3662323386967	0.30264711033374	0.454214181786706	0.66630924896101	0.505213455043336	0.777554411275801	SNORD67	ENST00000390833	snoRNA
122510	ENSG00000212232	256.463573721569	0.0223099196735073	0.303366261409967	0.0735412025378717	0.941375457936527	0.985270756581777	SNORD17	ENST00000390930	snoRNA
122511	ENSG00000212283	12.0726915631642	0.35667523303288	0.500027724731286	0.713310913358969	0.47565338579422	0.75658093551713	SNORD89	ENST00000390981	snoRNA
122512	ENSG00000212402	2.55524179273683	0.199906242330184	1.34930960538958	0.148154464721584	0.882220867034502	0.964676899653828	SNORA74B	ENST00000391100	snoRNA
122513	ENSG00000212443	5.89932201801816	-0.535501194251609	1.09311911870137	-0.489883659603162	0.624216226524372	0.849135586500903	SNORA53	ENST00000391141	snoRNA
122514	ENSG00000212452	12.7187072132398	0.106951677602121	0.462953822508269	0.23102018474037	0.817299120983791	0.937910512663934	SNORD69	ENST00000391150	snoRNA
122515	ENSG00000212493	5.43715705838828	0.186048293823621	0.56017530130315	0.332125128313963	0.739794776415669	0.905799229842394	SNORD19	ENST00000391191	snoRNA
122516	ENSG00000212588	5.67017101623191	-0.299508474041127	0.691994161290905	-0.432819365820079	0.665146003187816	0.870276172996574	SNORA26	ENST00000391286	snoRNA
122517	ENSG00000212607	12.1914005886798	0.125778984242822	0.449884203004351	0.27958079746491	0.779799141215217	0.921480746747869	SNORA3B	ENST00000391305	snoRNA
122518	ENSG00000212664	132.146290484825	-0.078859434081623	0.210790601203915	-0.374112667411275	0.708320494660072	0.889909315704087	RP11-592N21.1	ENST00000498103	processed_pseudogene
122519	ENSG00000212694	104.132479188517	0.593390631622892	0.281874730614171	2.10515724602189	0.0352776224886448	0.196080457419635	LINC01089	ENST00000542933	lincRNA
122531	ENSG00000212695	31.0112808270044	-0.107852118048473	0.252330641646301	-0.427423785493531	0.669070685993921	0.872175638540548	RP11-134K1.2	ENST00000391389	processed_pseudogene
122532	ENSG00000212710	4.02305655393923	0.224253009177722	0.723734526685782	0.30985534185394	0.756670964501286	0.912799980992932	CTAGE1	ENST00000525417	protein_coding
122534	ENSG00000212719	1006.61131570391	0.602088956285083	0.162372382348118	3.70807490521531	0.000208840886408128	0.00654003323170955	C17orf51	ENST00000540508	processed_transcript
122539	ENSG00000212722	3.10472800135048	-3.27777529540006	1.71448473367816	-1.91181363765666	0.0559001019225267	0.254374338821748	KRTAP4-9	ENST00000391415	protein_coding
122541	ENSG00000212724	552.820602466685	-1.7982420854946	0.827165092528688	-2.1739820765372	0.029706481286323	0.177807807230517	KRTAP2-3	ENST00000391418	protein_coding
122542	ENSG00000212747	1261.5413703314	-0.286410531175126	0.169026918660211	-1.69446697274821	0.0901765825022754	0.332999772901526	FAM127C	ENST00000391440	protein_coding
122543	ENSG00000212769	12.2289292580449	0.207822322329498	0.405017706326249	0.513119103395677	0.60786800927691	0.840629449867163	HMGN2P8	ENST00000391458	processed_pseudogene
122544	ENSG00000212789	32.4311082712744	-0.238506011762307	0.28416260437424	-0.839329342041772	0.401284522046797	0.70280325686379	ST13P5	ENST00000526214	processed_pseudogene
122545	ENSG00000212802	618.524428624453	-0.240663851721351	0.149385082194095	-1.61103001843689	0.107173179838596	0.364656617277804	RPL15P3	ENST00000391491	processed_pseudogene
122546	ENSG00000212829	22.7552455396565	-0.0589156799697652	0.280668198701876	-0.209912203243037	0.833736197609294	0.944670240758205	RPS26P3	ENST00000470205	processed_pseudogene
122547	ENSG00000212864	117.633446599115	-0.0686241582612931	0.407751342408646	-0.168299036996225	0.866348031423341	0.958959029733661	RNF208	ENST00000392827	protein_coding
122549	ENSG00000212916	87.9237198830415	0.312399882181334	0.289553155752117	1.07890339295343	0.280630796156522	0.600924748533037	MAP10	ENST00000418460	protein_coding
122550	ENSG00000212978	401.30172417579	0.536460487655502	0.219761584181741	2.44110220470495	0.0146425101053535	0.117107420968987	AC016747.3	ENST00000420918	lincRNA
122554	ENSG00000212994	5.65922519934626	-1.13211037298533	0.713170190737613	-1.58743366967486	0.112414458673497	0.3735127212043	RPS26P6	ENST00000475156	processed_pseudogene
122555	ENSG00000213003	6.86209439792944	-1.06044259477328	0.609742008523473	-1.73916604063611	0.0820055609487996	0.314318125468105	BTF3P12	ENST00000519620	processed_pseudogene
122556	ENSG00000213005	25.3313400433381	-0.381730792812015	0.314993352179557	-1.21186936222837	0.225562391695443	0.539734100204177	PTTG3P	ENST00000521862	processed_pseudogene
122557	ENSG00000213015	1952.18782565128	0.168751568002751	0.0872395073820696	1.9343480157871	0.0530703533557955	0.247508255386209	ZNF580	ENST00000592881	protein_coding
122563	ENSG00000213018	5.78774457082251	-0.6752847487812	0.741388019435543	-0.910838496278008	0.362380475616135	0.671280657172854	AL590762.11	ENST00000391782	processed_pseudogene
122564	ENSG00000213020	393.728814131111	0.241959447339313	0.130170276306225	1.85879183946805	0.06305664962338	0.270935260223343	ZNF611	ENST00000595001	nonsense_mediated_decay
122583	ENSG00000213023	5.45492413043869	1.13969330913812	0.969306580376434	1.17578208196577	0.239681968297284	0.556642558379743	SYT3	ENST00000595557	nonsense_mediated_decay
122589	ENSG00000213024	8808.60869785108	-0.0448436965485736	0.110243733306346	-0.406768667965566	0.684177900978898	0.879165045106801	NUP62	ENST00000422090	protein_coding
122612	ENSG00000213025	58.2537401765139	-1.66964516854317	1.02168347584072	-1.63420981940542	0.102214801430866	0.355660559272787	COX20P1	ENST00000366529	processed_pseudogene
122613	ENSG00000213026	12.0890158132617	-0.396638037784239	0.395607439399175	-1.00260510365181	0.316051432374962	0.633370995939577	CFL1P4	ENST00000451536	processed_pseudogene
122614	ENSG00000213030	7.65849809910956	1.2887979920879	0.65704636726373	1.96150234793185	0.0498204513770915	0.238833525266635	CGB8	ENST00000448456	protein_coding
122615	ENSG00000213036	43.1673084959224	-0.227714468821775	0.258234999345029	-0.881811022515677	0.377879009945416	0.685182386849193	RP11-365D23.4	ENST00000432577	processed_pseudogene
122616	ENSG00000213047	401.149373575165	0.521043505205224	0.358185833337893	1.45467368251189	0.145759621736987	0.42840249548287	DENND1B	ENST00000391979	protein_coding
122628	ENSG00000213051	29.7605710282808	-0.74478094313381	0.286528349830157	-2.59932723437415	0.00934066834935061	0.0872958900381968	RPL5P5	ENST00000392009	processed_pseudogene
122629	ENSG00000213057	32.9282031077317	0.408420777517996	0.368605469941659	1.10801605191219	0.267854883571261	0.586587813989932	C1orf220	ENST00000367638	lincRNA
122631	ENSG00000213058	168.447258931864	-4.428499791276	1.60841657077316	-2.75332887744823	0.00589926014369465	0.0652527931781217	RP4-765C7.2	ENST00000455621	processed_pseudogene
122632	ENSG00000213062	3.93136838096719	0.656120528883968	0.681807108502894	0.962325738029735	0.335886004099397	0.650603357539788	RP1-206D15.6	ENST00000392097	lincRNA
122633	ENSG00000213064	3168.09814735876	-0.266901690189159	0.25920077754736	-1.02971022199342	0.303146055650535	0.622998241849747	SFT2D2	ENST00000471981	processed_transcript
122637	ENSG00000213066	496.533776332526	-0.295303117443554	0.250199047144495	-1.18027275009169	0.237891752498638	0.555063991707581	FGFR1OP	ENST00000366847	protein_coding
122644	ENSG00000213070	13.0983732326626	-0.0964750933295553	0.401634547830388	-0.240206162170833	0.810170436793779	0.934854769210475	HMGB3P6	ENST00000444896	processed_pseudogene
122645	ENSG00000213071	3.77160383663547	1.53880157094299	0.768570096878658	2.00216164692384	0.0452673491069083	0.226536810580606	LPAL2	ENST00000454031	transcribed_unprocessed_pseudogene
122649	ENSG00000213073	60.5704431615574	0.319557308935916	0.279861408125395	1.14184128164157	0.253519999477947	0.572262015399072	RP11-288H12.3	ENST00000569097	processed_transcript
122651	ENSG00000213077	9.08198845133289	-1.93541685860582	1.90078757962151	-1.01821838450313	0.30857418443132	0.627710382361518	FAM106A	ENST00000392176	protein_coding
122652	ENSG00000213079	3855.501243277	-0.155693243679805	0.0635747845713074	-2.44897791993577	0.0143262230062387	0.115739527508907	SCAF8	ENST00000367178	protein_coding
122658	ENSG00000213080	125.886263462397	-0.0270324819477245	0.259612300068945	-0.104126352798175	0.917069078019137	0.976530595154608	RP11-312J18.5	ENST00000425270	processed_pseudogene
122659	ENSG00000213082	60.8188848817834	-0.314861691504751	0.214507109315174	-1.46783802415671	0.142148226123836	0.42320085651111	PPP1R14BP2	ENST00000426284	processed_pseudogene
122660	ENSG00000213085	141.628633142166	0.0745323685936212	0.272686759798766	0.273325953370907	0.784602666708152	0.923278394150907	CFAP45	ENST00000479861	retained_intron
122666	ENSG00000213087	48.8580977840593	-0.409965055214974	0.27115441362606	-1.5119246990401	0.13055301989092	0.405181429592219	RP11-613F7.1	ENST00000440335	processed_pseudogene
122667	ENSG00000213089	8.24996691114231	0.252120425208391	0.461837886054891	0.545906762569985	0.585130029580614	0.826450069353816	PDCL3P5	ENST00000398028	processed_pseudogene
122668	ENSG00000213090	22.7716212971702	-0.0302423521806575	0.308555682807853	-0.0980126241897491	0.921922268981763	0.978287774429628	AC007256.5	ENST00000392253	processed_pseudogene
122669	ENSG00000213096	410.816197360686	0.249994345946662	0.22245575959293	1.12379354170971	0.261100621922801	0.580602978495856	ZNF254	ENST00000594886	nonsense_mediated_decay
122677	ENSG00000213104	78.1438243711392	-0.124599890555728	0.171315758320196	-0.727311321372117	0.467035264291564	0.750725521841222	NPM1P46	ENST00000399556	processed_pseudogene
122678	ENSG00000213108	6.04600402530573	0.814316257681026	0.563723317284396	1.44453179904603	0.148589441555977	0.432812516332965	BTF3L4P3	ENST00000418879	processed_pseudogene
122679	ENSG00000213123	42.3332605739331	0.160994841152724	0.215828094236601	0.745940150758285	0.455703569549029	0.743403593818457	TCTEX1D2	ENST00000491186	processed_transcript
122684	ENSG00000213130	3.1273187891749	0.9826312342943	1.40975810254792	0.697021164495062	0.485789548787122	0.764278722431198	EEF1DP5	ENST00000431410	processed_pseudogene
122685	ENSG00000213131	31.8492233148	-0.093242406965589	0.232775568831322	-0.400567840661819	0.688738326776286	0.881155825539072	YWHAZP4	ENST00000392459	processed_pseudogene
122686	ENSG00000213139	19.8258876166508	0.537467031366087	0.318969870066207	1.68500877921331	0.0919868776992465	0.337138958572673	CRYGS	ENST00000392499	protein_coding
122689	ENSG00000213144	53.2609028121421	-0.25766688280015	0.227539670388934	-1.13240421927183	0.257464531817056	0.576544944631261	RP11-64B16.2	ENST00000392530	processed_pseudogene
122690	ENSG00000213145	12.9991578507222	-1.69269958444958	0.739371796899586	-2.28937537453767	0.0220575516695126	0.151270397826721	CRIP1	ENST00000496700	retained_intron
122696	ENSG00000213149	19.3800717696026	-0.198233254984797	0.528512546822671	-0.375077670675071	0.707602703023502	0.88973492418747	CNN2P9	ENST00000417134	processed_pseudogene
122697	ENSG00000213152	6.89793973159971	0.663415936647111	0.505443983033244	1.31254097173312	0.189337671304816	0.492623139887651	RPL7AP60	ENST00000469026	processed_pseudogene
122698	ENSG00000213160	314.384904481035	-0.771097153148504	0.381533835222364	-2.02104527033388	0.0432750790228265	0.221302602827927	KLHL23	ENST00000498202	protein_coding
122705	ENSG00000213169	57.9905714816025	-0.294465231289721	0.190498405152159	-1.54576218658901	0.122162012412409	0.389999747077057	RP11-393N4.2	ENST00000435269	processed_pseudogene
122706	ENSG00000213176	7.77591063359995	-0.550740128522828	0.562316498570796	-0.979413070615231	0.327375921461619	0.643858266233228	RPL13P6	ENST00000488133	processed_pseudogene
122707	ENSG00000213177	4.69375988467207	0.540474220301614	0.665111923266696	0.812606422159861	0.416443748302137	0.714805393407704	PRDX2P4	ENST00000447134	processed_pseudogene
122708	ENSG00000213178	97.0024103338071	-0.450146182427467	0.19354911415674	-2.32574653926305	0.0200320761487408	0.142752595648893	RP11-641D5.1	ENST00000418623	processed_pseudogene
122709	ENSG00000213183	6.80480232594818	-0.199516874711581	0.550235849515738	-0.362602463811065	0.716901869510802	0.89466727971826	RPS7P8	ENST00000418311	processed_pseudogene
122710	ENSG00000213184	5.31664591171357	-0.820401540266835	0.733690500454078	-1.11818476559134	0.263488089414965	0.582836632697207	RP11-335F8.2	ENST00000532044	processed_pseudogene
122711	ENSG00000213185	41.7867819307949	-0.190071741214013	0.526055098644058	-0.361315272305004	0.717863778146785	0.894863837715366	FAM24B	ENST00000368898	protein_coding
122715	ENSG00000213186	1667.02624376281	-0.168242774599796	0.147784230222724	-1.13843523321967	0.25493878887128	0.573658937744661	TRIM59	ENST00000309784	protein_coding
122723	ENSG00000213189	14.9366642018523	-0.0175492532179078	0.532324554285204	-0.032967205958539	0.973700739272627	0.997770788507325	BTF3L4P2	ENST00000392798	processed_pseudogene
122724	ENSG00000213190	476.30980623756	1.81047034950974	0.380451401068707	4.75874275774525	1.94802508992782e-06	0.000180645740451324	MLLT11	ENST00000368921	protein_coding
122725	ENSG00000213194	7.66086375060139	0.856337414713703	0.511518995340059	1.67410677318915	0.0941096168655921	0.339866604355296	CDK7P1	ENST00000434574	processed_pseudogene
122726	ENSG00000213197	8.19393580878006	-1.56209490336603	0.628486410275631	-2.48548716062286	0.0129374253983635	0.108307647982342	AC012066.1	ENST00000439252	processed_pseudogene
122727	ENSG00000213199	61.6241197275402	0.159299090599815	0.337856245522028	0.47149961769592	0.637283992612745	0.854632630783753	ASIC3	ENST00000357922	protein_coding
122736	ENSG00000213201	3.42560634591027	-2.29483902537624	1.05285893661516	-2.17962629709345	0.0292851738726014	0.176531586073171	FABP5P10	ENST00000435729	processed_pseudogene
122737	ENSG00000213204	5.39272520344556	0.695399172398643	0.60585670285959	1.1477947988632	0.251053284966159	0.569983154575975	RP3-382I10.7	ENST00000507897	nonsense_mediated_decay
122740	ENSG00000213205	4.39111817338415	1.62727305233388	0.748660969886794	2.1735780517314	0.0297368382235517	0.177858865037946	STRADBP1	ENST00000478954	processed_pseudogene
122741	ENSG00000213212	13.3194430651049	0.146305667558769	0.354229797192494	0.413024733431061	0.679588492676617	0.877471108958655	NCLP1	ENST00000445357	processed_pseudogene
122742	ENSG00000213213	6.5672909499849	0.200381323130444	0.539522817854884	0.371404723765254	0.710336107738388	0.890621307878296	CCDC183	ENST00000479371	nonsense_mediated_decay
122750	ENSG00000213214	13.3039098559747	-0.14231568276184	0.817170101276037	-0.174156742322816	0.861742280566716	0.957076218270215	ARHGEF35	ENST00000378115	protein_coding
122751	ENSG00000213216	5.89317569196764	-0.601387130720751	0.601280869376813	-1.00017672497056	0.317224990881742	0.63480406044366	RP11-355O1.7	ENST00000392902	processed_pseudogene
122752	ENSG00000213221	30.5997336095186	-0.139942302897553	0.551570046441841	-0.253716284632053	0.799714752317282	0.929984459029448	DNLZ	ENST00000371739	protein_coding
122754	ENSG00000213222	42.9661104906785	-0.180985316658749	0.279839391504331	-0.646747106209126	0.517795630391108	0.7855316575047	AC093724.2	ENST00000448659	processed_pseudogene
122755	ENSG00000213225	97.0251428823421	-0.745617870271517	0.3049496215268	-2.44505261734187	0.0144831010493988	0.116440528906851	NOC2LP1	ENST00000452600	transcribed_processed_pseudogene
122757	ENSG00000213228	15.3142820425696	-0.0827277038249735	0.365366884611436	-0.226423650607946	0.820871935000595	0.939924360508958	RPL12P38	ENST00000588627	processed_transcript
122759	ENSG00000213235	19.4335049902978	0.0431300356685222	0.308687572964456	0.139720673735993	0.888880691354333	0.9674885760294	EEF1A1P16	ENST00000325349	processed_pseudogene
122760	ENSG00000213236	79.1916985456535	-0.357378512305929	0.179574116125379	-1.99014490516221	0.0465749753671675	0.230295109181623	YWHAZP2	ENST00000440317	processed_pseudogene
122761	ENSG00000213237	18.6839352062827	-0.0630481457562196	0.393934652805649	-0.160047219271479	0.872843878003475	0.960982531086102	AC008155.1	ENST00000421078	processed_pseudogene
122762	ENSG00000213239	13.7779707877881	0.0433858919941191	0.398032864974336	0.109000778106392	0.913201873173935	0.975238548244037	NPM1P32	ENST00000412580	processed_pseudogene
122763	ENSG00000213244	32.9562255207534	0.514480096429518	0.437758554498303	1.17525994898979	0.239890732650956	0.556829596305027	HIST2H3DP1	ENST00000401004	unprocessed_pseudogene
122764	ENSG00000213246	3034.41536297148	-0.0930372367134175	0.0642380501091515	-1.44831975060468	0.147527646498398	0.431354958788603	SUPT4H1	ENST00000581166	nonsense_mediated_decay
122771	ENSG00000213250	45.7404610151045	0.37882953267795	0.340829579154876	1.11149253423749	0.266356401827106	0.585467620485614	RBMS2P1	ENST00000525031	processed_pseudogene
122772	ENSG00000213252	8.91008733537644	0.178613474495974	0.567224696541431	0.314890158318287	0.752845054299446	0.911617521145848	RP11-819M15.1	ENST00000531301	processed_pseudogene
122773	ENSG00000213253	33.4152650206479	-0.359398370503926	0.243012436351499	-1.47892995066344	0.139159037569018	0.418430123586282	RPL12P42	ENST00000481802	processed_pseudogene
122774	ENSG00000213260	34.1742004674155	-0.0354564728981464	0.275960499848214	-0.128483869675727	0.897766062554451	0.970872578154039	YWHAZP5	ENST00000419975	processed_pseudogene
122775	ENSG00000213261	73.33576132268	-0.0738844172504618	0.212437008109507	-0.347794472855576	0.727994540867234	0.90019094782749	EEF1B2P6	ENST00000445713	processed_pseudogene
122776	ENSG00000213275	6.11805876753691	-0.825883761373447	0.871878758439638	-0.94724610891025	0.343513384810298	0.656939112408511	IFITM9P	ENST00000535743	processed_pseudogene
122777	ENSG00000213280	75.2116864919395	-0.211253624640862	0.195059758963063	-1.08302002301185	0.27879953563203	0.598552361000648	RP11-212P7.1	ENST00000393266	processed_pseudogene
122778	ENSG00000213281	7694.16561521324	-0.234120563216116	0.146508180870858	-1.59800334578235	0.110042232483088	0.370145182870723	NRAS	ENST00000369535	protein_coding
122779	ENSG00000213290	25.6137112344119	-0.670084095999566	0.377011814716822	-1.77735569508047	0.0755097354315636	0.300522175786765	PGK1P2	ENST00000431702	processed_pseudogene
122780	ENSG00000213293	6.52315687559941	0.0413180054244609	0.564698969896192	0.0731681969103934	0.941672273721042	0.985270756581777	CTD-2666L21.3	ENST00000461223	processed_pseudogene
122781	ENSG00000213295	5.55292293918639	-0.364361369616716	0.563655826946511	-0.646425269105383	0.518003979967425	0.7855316575047	AC092106.2	ENST00000444291	processed_pseudogene
122782	ENSG00000213296	7.37023285746841	0.30122271934498	0.477494310194812	0.630840437076799	0.528144860475656	0.792640985578881	RP5-1106E3.1	ENST00000393351	processed_pseudogene
122783	ENSG00000213300	146.605593795436	-0.229012191215151	0.146429265618249	-1.56397828158343	0.117822668917521	0.383659285468678	HNRNPA3P6	ENST00000472163	processed_pseudogene
122784	ENSG00000213303	7.46770879091904	0.279766177323656	0.496212342544371	0.563803342514882	0.572887976773734	0.820143194856941	CTC-398G3.2	ENST00000463278	processed_pseudogene
122785	ENSG00000213305	40.8195064340323	-0.130649350055537	0.229305520291103	-0.569761032746522	0.568839788341548	0.816881165847736	HNRNPCP6	ENST00000525816	processed_pseudogene
122786	ENSG00000213309	26.6783838149571	-0.439750001301301	0.280553021581361	-1.56743990430975	0.117011902784134	0.38227855510365	RPL9P18	ENST00000439124	processed_pseudogene
122787	ENSG00000213315	34.2863749246804	-0.311820489191093	0.297535224609547	-1.04801201135191	0.294633072927858	0.614403026008564	CTD-3035D6.1	ENST00000472287	processed_pseudogene
122788	ENSG00000213316	3.41782059873895	-1.34446809227743	0.894397788076378	-1.503210439696	0.132784786281643	0.408688396575573	LTC4S	ENST00000465572	retained_intron
122796	ENSG00000213326	146.184829603436	-0.15700298405359	0.153439159175544	-1.02322630609549	0.306200857794437	0.625563341821861	RPS7P11	ENST00000484240	processed_pseudogene
122797	ENSG00000213331	8.28566035847595	0.658186167398822	0.621569552716722	1.05890992330956	0.289640804540537	0.610073487311933	RP11-713C19.2	ENST00000508231	processed_pseudogene
122798	ENSG00000213332	7.74594086373113	-0.167214024079552	0.48096216304575	-0.347665652159932	0.728091294901588	0.90021332538195	SLC25A5P6	ENST00000515328	processed_pseudogene
122799	ENSG00000213337	316.693380694878	0.201914518551841	0.206188209422609	0.979272864909515	0.3274451742212	0.643926340544596	ANKRD39	ENST00000443120	nonsense_mediated_decay
122801	ENSG00000213339	2499.0728236729	-0.0296387657651845	0.187902520013312	-0.15773479654815	0.874665780033613	0.961158422292529	QTRT1	ENST00000589488	retained_intron
122813	ENSG00000213341	1919.0618728054	-0.0101448432385598	0.0961294397636083	-0.105533156788461	0.91595276156469	0.97621161757172	CHUK	ENST00000370397	protein_coding
122817	ENSG00000213344	6.98160522560791	1.25216746480755	0.689209072889114	1.81681802237246	0.069244982297438	0.285883045317037	PCNPP3	ENST00000393579	processed_pseudogene
122818	ENSG00000213347	1186.69772147429	-0.15817737085537	0.221255189998953	-0.714909199897721	0.474665151875248	0.755761661679481	MXD3	ENST00000503473	retained_intron
122827	ENSG00000213352	9.59508594012178	-0.235380397729493	0.471324770116829	-0.499401713326351	0.617496412429988	0.84594609421365	GAPDHP44	ENST00000513513	processed_pseudogene
122828	ENSG00000213362	14.2430882997906	-0.599759156962471	0.415272431313735	-1.44425469098708	0.148667345786799	0.432911485064224	FTH1P12	ENST00000432137	processed_pseudogene
122829	ENSG00000213363	33.2109322872218	-0.295492357337297	0.254234050712218	-1.16228473923731	0.245119823418617	0.563060954500789	RPS3P6	ENST00000487417	processed_pseudogene
122830	ENSG00000213366	187.555847782281	0.222076130270234	0.215692175382961	1.02959752654883	0.303198976854864	0.622998241849747	GSTM2	ENST00000369831	protein_coding
122845	ENSG00000213370	75.0060998465333	0.0337583551020181	0.170605833219673	0.197873393101106	0.843144121794215	0.950154661163938	RANP6	ENST00000413691	processed_pseudogene
122846	ENSG00000213371	43.8699094310571	0.0683975645654514	0.252597935435697	0.270776419638882	0.786562996979404	0.923971752506825	NAP1L1P3	ENST00000462291	processed_pseudogene
122847	ENSG00000213376	32.2298210270831	-0.167693784396196	0.262181994787087	-0.639608316857826	0.522427274116451	0.7881284885591	GAPDHP71	ENST00000511530	processed_pseudogene
122848	ENSG00000213380	398.064327249654	-0.115017954891686	0.173115766968748	-0.664399071821404	0.506434926769046	0.778243949174196	COG8	ENST00000564419	processed_transcript
122853	ENSG00000213383	10.4898161173228	-0.534748535953365	0.48779652958986	-1.09625326035629	0.272967957507749	0.592502392568135	AC104297.1	ENST00000393779	processed_pseudogene
122854	ENSG00000213385	14.0877401571943	0.787034246051071	0.500080561876972	1.57381491313532	0.115530245306843	0.379874323327438	RP11-577H5.1	ENST00000434317	processed_pseudogene
122855	ENSG00000213386	5.64832560442482	0.22601000730594	0.570124589791871	0.396422135358952	0.691793639184997	0.883051371992379	RP11-779O18.2	ENST00000521069	processed_pseudogene
122856	ENSG00000213390	1188.03499659466	-0.298422063694109	0.11311414224977	-2.63823831183864	0.00833379934287522	0.0812017024740116	ARHGAP19	ENST00000492211	nonsense_mediated_decay
122863	ENSG00000213394	4.84483965599036	-0.0957819144118698	0.69959044578748	-0.136911410080872	0.891100819828942	0.968235315741324	RPSAP46	ENST00000428316	processed_pseudogene
122864	ENSG00000213397	47.8378801876524	0.290614555605971	0.322674626740184	0.900642726519593	0.367778309532028	0.676192179296491	HAUS7	ENST00000370211	protein_coding
122875	ENSG00000213398	424.96242460767	0.0965948186332147	0.189431597120596	0.509919253712044	0.610108032497572	0.84169594490878	LCAT	ENST00000264005	protein_coding
122884	ENSG00000213399	55.2239998527491	0.0784030335011909	0.213639170113976	0.366988101757571	0.71362789317019	0.892605735160177	AC022210.2	ENST00000449856	processed_pseudogene
122885	ENSG00000213401	4.75094661715055	-0.0173273690436208	6.2795448800675	-0.00275933517070978	0.997798371863051	0.999627708401254	MAGEA12	ENST00000357916	protein_coding
122888	ENSG00000213406	110.025779370948	-0.155993436269732	0.161592609132864	-0.965350068340515	0.33436950182094	0.648778902471692	ANXA2P1	ENST00000505539	processed_pseudogene
122889	ENSG00000213409	4.58072549833439	1.10606331467437	0.558028975846028	1.98208939418865	0.0474692363611556	0.232578718076498	C1QBPP2	ENST00000528754	processed_pseudogene
122890	ENSG00000213412	26.4659700331796	-0.260489118315702	0.433747191094135	-0.600555170532893	0.548136304174343	0.803603203054569	HNRNPA1P33	ENST00000421426	processed_pseudogene
122891	ENSG00000213414	10.5081376088358	0.219732857462442	0.462965180125583	0.474620699126526	0.635057349925311	0.853593891434034	CTB-47B8.5	ENST00000519230	processed_pseudogene
122892	ENSG00000213416	7.30506968117668	-1.73608948203216	1.27725054129832	-1.35923957430265	0.174070684737525	0.470449877605611	KRTAP4-12	ENST00000394014	protein_coding
122893	ENSG00000213420	65.3636712178119	0.441586186897287	0.412405596017556	1.07075701969497	0.284278697105508	0.604875926142113	GPC2	ENST00000292377	protein_coding
122898	ENSG00000213430	166.478558307362	-0.0385001505170666	0.174345758151816	-0.220826425174862	0.82522758714428	0.941513548151687	HSPD1P1	ENST00000503199	processed_pseudogene
122899	ENSG00000213432	28.3654705834217	-0.344037363711858	0.276959207905869	-1.24219507382758	0.214164596782191	0.52537163078453	RP11-624L12.1	ENST00000394133	processed_pseudogene
122900	ENSG00000213433	32.0523649264173	-0.136250981252273	0.234614500429094	-0.58074407593341	0.561412951139002	0.811669926252625	RPLP1P6	ENST00000518134	processed_transcript
122902	ENSG00000213440	4.84493876697494	-0.67910948411327	0.723503818540557	-0.938639806329096	0.34791570794911	0.660447468653323	H2AFZP1	ENST00000416034	processed_pseudogene
122903	ENSG00000213442	808.000470701224	-0.13583263229368	0.157949324568516	-0.859976024998817	0.389802258535466	0.694049970217	RPL18AP3	ENST00000462885	processed_pseudogene
122904	ENSG00000213445	2451.55607286783	0.013152103210862	0.148383973483543	0.0886356046552469	0.929371511010352	0.98060317252951	SIPA1	ENST00000534313	protein_coding
122914	ENSG00000213452	3.90583390557069	-3.63897267804414	1.58926191545257	-2.28972496141888	0.0220372654705445	0.151182949404749	AKR1B1P2	ENST00000494640	processed_pseudogene
122915	ENSG00000213453	27.1530901479386	-0.217297421363459	0.270891758703845	-0.802155895783533	0.422462785082695	0.719200430907712	FTH1P3	ENST00000394290	processed_pseudogene
122916	ENSG00000213462	106.592172040609	0.29827157931651	0.332535404870546	0.896961872173055	0.369739262644354	0.677792305430354	ERV3-1	ENST00000394323	protein_coding
122919	ENSG00000213463	1313.76942064585	0.194396710960651	0.203820452883124	0.953764493262721	0.340202866192351	0.654018806475046	SYNJ2BP	ENST00000256366	protein_coding
122921	ENSG00000213465	1564.31042023454	-0.0518804215331469	0.129094010618645	-0.401880933782483	0.687771655132078	0.880465698080105	2,00 ARL	ENST00000246747	protein_coding
122927	ENSG00000213467	59.6659184121824	-0.29445685901093	0.204709021800091	-1.43841661897287	0.150315880020828	0.43553525273512	HMGB1P37	ENST00000439613	processed_pseudogene
122928	ENSG00000213468	4.3458633461017	-1.11945879384598	2.13014608042667	-0.525531466659671	0.599213784660187	0.836132141858818	FIRRE	ENST00000637577	lincRNA
122930	ENSG00000213478	9.60562830951818	-0.543676970550039	0.460696312330152	-1.18012008344538	0.237952457957068	0.555063991707581	CFL1P2	ENST00000440986	processed_pseudogene
122931	ENSG00000213492	19.8925712991877	-0.364923330347832	0.438678851299428	-0.831868984034398	0.405482900508617	0.705789572940322	NT5C3AP1	ENST00000441170	processed_transcript
122933	ENSG00000213493	37.622497796645	-0.607832576561562	0.302186168603996	-2.01145068740093	0.0442778740314145	0.223593541268796	ACTN4P1	ENST00000514175	processed_pseudogene
122934	ENSG00000213500	25.7455217957288	0.203794663864193	0.525890611537364	0.387522917110896	0.698369122342783	0.88572538731433	LAP3P2	ENST00000454686	processed_pseudogene
122935	ENSG00000213509	7.79203088937413	-0.955935455795896	0.512981573327494	-1.86348887659872	0.0623935160836536	0.269604519593551	PPIAP16	ENST00000462517	processed_pseudogene
122936	ENSG00000213512	34.7338814172953	-0.563493743002653	1.92422217490169	-0.292842349679003	0.769642656139744	0.916939423202484	GBP7	ENST00000294671	protein_coding
122937	ENSG00000213513	35.2714327901267	0.0107832381928479	0.282912246463206	0.0381151340306166	0.96959588486671	0.996980717235459	RP13-39P12.2	ENST00000439688	processed_pseudogene
122938	ENSG00000213514	6.59877281341279	-0.0185918439804632	0.568280707434645	-0.0327159513550816	0.973901103358614	0.997778873128484	RP11-428P16.2	ENST00000394628	processed_pseudogene
122939	ENSG00000213516	1191.14303651074	0.22126811718773	0.152716796066297	1.44887872773125	0.147371452730618	0.431015420615351	RBMXL1	ENST00000321792	protein_coding
122942	ENSG00000213522	26.6177942073949	0.184513534315394	0.289712204838965	0.636885610041712	0.524199356618076	0.789749646938465	RAC1P5	ENST00000512182	processed_pseudogene
122943	ENSG00000213523	2310.47056790703	-0.107097695674484	0.139243461315034	-0.769139855207845	0.441810290492659	0.733475313655302	SRA1	ENST00000602657	protein_coding
122949	ENSG00000213526	18.7429599695108	-0.615948737073492	0.347810993872305	-1.77092946435049	0.0765724319484849	0.302882754355526	SETP8	ENST00000435341	processed_pseudogene
122950	ENSG00000213533	238.40741598043	0.190968452315493	0.310382622024175	0.615267862195645	0.538377837792782	0.799063226045951	TMEM110	ENST00000482155	protein_coding
122956	ENSG00000213539	88.0058281422533	-0.163943710434895	0.181584863239179	-0.902848990331051	0.36660604624367	0.675700668676696	YBX1P6	ENST00000442962	processed_pseudogene
122957	ENSG00000213542	18.5940704909779	-0.0708237766069829	0.330858443535591	-0.214060659447442	0.830499753904279	0.943566313133537	RP11-467H10.1	ENST00000453064	processed_pseudogene
122958	ENSG00000213551	6310.9019241093	-0.118158753804714	0.0807490202397941	-1.4632840553833	0.143389668821598	0.424614053580845	DNAJC9	ENST00000469143	processed_transcript
122962	ENSG00000213553	986.296378724833	-0.163652573915563	0.142107584715311	-1.15161041012282	0.24948120166932	0.567831449613279	RPLP0P6	ENST00000394878	processed_pseudogene
122963	ENSG00000213560	41.6874307755466	0.255058762512592	0.233872887142023	1.09058713743805	0.275454591880082	0.594799909105486	RP11-386I14.3	ENST00000448345	processed_pseudogene
122964	ENSG00000213563	1155.3690340783	0.0936034988368762	0.232333113084998	0.402884881943761	0.687032913474074	0.880167571770634	C8orf82	ENST00000524821	protein_coding
122969	ENSG00000213569	11.2826910566975	0.353107048877756	0.419387380058821	0.841959166315951	0.399810810309307	0.702063274154257	RP13-383K5.4	ENST00000399148	processed_pseudogene
122970	ENSG00000213574	69.1233922991908	-0.234499292593764	0.281926652703879	-0.831774116936965	0.405536456198186	0.705825687132738	LDHAP5	ENST00000394996	processed_pseudogene
122971	ENSG00000213585	12461.1356008671	-0.35299249515438	0.0960809282319435	-3.67390804450016	0.000238868727267295	0.00719750952160867	VDAC1	ENST00000395044	protein_coding
122978	ENSG00000213593	3747.71809400632	-0.388886317040569	0.100170826807954	-3.88223127863501	0.000103502365631771	0.00389192473734	TMX2	ENST00000524972	nonsense_mediated_decay
122987	ENSG00000213598	40.0687118560756	-0.396915835531751	0.27069864098598	-1.46626460364205	0.142576214564593	0.423519975868582	RP11-112J1.1	ENST00000480540	processed_pseudogene
122988	ENSG00000213609	131.579218536991	-0.0167415879654888	0.17664051097497	-0.0947777374118953	0.924491370228152	0.979103442900879	RP11-170M17.2	ENST00000452821	processed_pseudogene
122989	ENSG00000213613	31.4616861502519	0.236883695122799	0.228216179385249	1.03797940952696	0.299279641298529	0.61845184928408	RP11-380G5.3	ENST00000395256	processed_pseudogene
122990	ENSG00000213614	2117.09460139062	-0.0730662856936011	0.124590760145125	-0.586450276156051	0.557572966897543	0.809586574977286	HEXA	ENST00000268097	protein_coding
123006	ENSG00000213619	2271.47357221201	-0.0595656745881264	0.0804121294917022	-0.740754845875249	0.458842097973336	0.745968770950848	NDUFS3	ENST00000533507	processed_transcript
123019	ENSG00000213621	54.2366764464008	-0.246516004265791	0.207947466896476	-1.18547250392099	0.235830679840428	0.552505852780896	RPSAP54	ENST00000454001	processed_pseudogene
123020	ENSG00000213625	2356.05898874061	-0.254754478862896	0.1331394830612	-1.91344049868207	0.0556916839648542	0.253953134552749	LEPROT	ENST00000475108	processed_transcript
123026	ENSG00000213626	468.555312019223	0.481699312348808	0.738829868876904	0.6519759590676	0.51441668142698	0.783386332690057	LBH	ENST00000395323	protein_coding
123035	ENSG00000213638	374.945330672148	0.242793523020814	0.179855095997764	1.34993963709448	0.177035346071006	0.474378898700103	ADAT3	ENST00000329478	protein_coding
123037	ENSG00000213639	5501.57055584672	0.0510954013644331	0.122626669906318	0.416674459181417	0.676916538457513	0.876138997014494	PPP1CB	ENST00000455580	protein_coding
123046	ENSG00000213650	54.3467393792041	0.240533377445	0.181273019464698	1.32691218006573	0.184537734770092	0.486145937647294	RP11-760D2.7	ENST00000435487	processed_pseudogene
123047	ENSG00000213654	330.014895030567	-0.0393585783449595	0.398802651692166	-0.0986918672129097	0.921382926364203	0.978287774429628	GPSM3	ENST00000487761	protein_coding
123052	ENSG00000213658	14.2683645806535	0.635544956396306	0.44555337112499	1.42641711988757	0.153747974876259	0.441148830553192	LAT	ENST00000395461	protein_coding
123068	ENSG00000213661	6.31478377736175	1.12000981337814	0.506452066379567	2.21148236472735	0.0270024517677026	0.16808160537658	RP11-510I6.2	ENST00000466718	processed_pseudogene
123069	ENSG00000213671	7.14309291706351	-0.685246723428394	0.643711685850956	-1.06452428702227	0.28709125811415	0.607115475095483	OLA1P2	ENST00000395519	processed_pseudogene
123070	ENSG00000213672	1663.81660290035	0.1864724262665	0.207274910859564	0.899638193031677	0.368312825036412	0.676503211630954	NCKIPSD	ENST00000416649	protein_coding
123079	ENSG00000213673	12.365066006718	-0.158223881408814	0.414151957049411	-0.38204306104471	0.702429424697247	0.887483359345582	SLC25A5P3	ENST00000444439	processed_pseudogene
123080	ENSG00000213676	3353.34145794693	-0.00531422068715506	0.144027213941928	-0.0368973372580669	0.970566862863558	0.997116123000986	ATF6B	ENST00000494022	processed_transcript
123089	ENSG00000213683	41.4913944288717	-0.123846703419535	0.241071646299648	-0.513734009455411	0.607437970781423	0.840502039916726	AC002056.3	ENST00000395613	processed_pseudogene
123090	ENSG00000213684	26.0400650003997	0.0129503656591152	0.275545332227775	0.0469990384319411	0.962513993903555	0.994986372424262	LDHBP2	ENST00000456969	processed_pseudogene
123091	ENSG00000213693	125.206434310547	-0.214811199638196	0.195166711413217	-1.10065491231949	0.271046876522255	0.590541626247784	SEC14L1P1	ENST00000534767	processed_pseudogene
123092	ENSG00000213694	6173.21858847328	-0.573530909663627	0.528531251331146	-1.08514096038625	0.277859228223983	0.597496530697032	S1PR3	ENST00000358157	protein_coding
123094	ENSG00000213695	6.38746893113214	0.0340494686265467	0.540565531154663	0.0629886048298641	0.949775578330987	0.989179057569485	RPS7P14	ENST00000426405	processed_pseudogene
123095	ENSG00000213699	3140.15508482997	0.134173887205739	0.165168670025	0.812344660675841	0.416593890693034	0.71482986190161	SLC35F6	ENST00000429494	nonsense_mediated_decay
123099	ENSG00000213700	45.1358887967959	0.394189803937744	0.241375472415569	1.6330980111313	0.102448384838731	0.355705608041398	RPL17P50	ENST00000396131	processed_pseudogene
123100	ENSG00000213701	12.7449594296517	-0.0144903436229622	0.383343234584401	-0.0377999200603391	0.969847208110695	0.996980717235459	SETP22	ENST00000412243	processed_pseudogene
123101	ENSG00000213707	133.713231544663	-0.122812131009181	0.20103373191516	-0.610903104863072	0.541263729224519	0.800546395609535	HMGB1P10	ENST00000395823	processed_pseudogene
123102	ENSG00000213711	4.93919787647091	0.573274673857617	0.606012807283344	0.945977819227143	0.344159899616955	0.657746831336872	PHBP7	ENST00000415677	processed_pseudogene
123103	ENSG00000213713	5.71879911894048	-0.105441857131763	0.618977896200837	-0.170348340027882	0.864736196921558	0.958224802501695	PIGCP1	ENST00000527583	processed_pseudogene
123104	ENSG00000213714	6.6275432091905	-0.150570773993708	0.535543471724593	-0.281155091871123	0.778591447360523	0.921137605763705	FAM209B	ENST00000371325	protein_coding
123105	ENSG00000213719	21467.5876894359	-0.415437229152175	0.0946857381383445	-4.38753752487184	1.14641219248095e-05	0.000716466381740763	CLIC1	ENST00000375784	protein_coding
123110	ENSG00000213722	2072.5975347551	-0.118862934794117	0.164690301528261	-0.721736093085723	0.470456746993338	0.753103098099876	DDAH2	ENST00000437288	protein_coding
123120	ENSG00000213740	162.939866619966	-0.0284417786904765	0.130547342896963	-0.217865626824168	0.827533809645502	0.942437245712603	SERBP1P1	ENST00000396021	processed_pseudogene
123121	ENSG00000213741	4336.0145390219	-0.133794771000427	0.0921378684158723	-1.45211489369965	0.146469661361581	0.429604402799326	RPS29	ENST00000396020	protein_coding
123130	ENSG00000213742	46.230545707121	0.453564830253435	0.273256921720956	1.65984754346536	0.0969451265129404	0.345184966376351	ZNF337-AS1	ENST00000414393	antisense
123136	ENSG00000213750	9.02157538621146	-0.261561065804023	0.467136135701775	-0.559924711050413	0.575530792738983	0.821739412993527	KB-1683C8.1	ENST00000492365	processed_pseudogene
123137	ENSG00000213753	1903.29681537021	-0.0865195079783984	0.210156754381467	-0.411690351009858	0.680566398208718	0.877484447504636	CENPBD1P1	ENST00000479047	processed_transcript
123145	ENSG00000213755	5.53648448540347	0.14060071743433	0.522045048132846	0.269326790738088	0.787678217570217	0.924299616712428	RP11-342F17.1	ENST00000482584	processed_pseudogene
123146	ENSG00000213757	82.3397255778763	-0.177725907073855	0.175390500915251	-1.01331546546943	0.310909502746267	0.629840587766779	CTC-451P13.1	ENST00000474167	processed_pseudogene
123147	ENSG00000213760	40.1481465722506	0.758601788641228	0.386114895872069	1.96470479836803	0.0494484142681853	0.237834380631732	ATP6V1G2	ENST00000376151	protein_coding
123153	ENSG00000213762	901.51658332527	-0.273995309571298	0.102874593478558	-2.66339141965509	0.007735737283689	0.0774077450796676	ZNF134	ENST00000597975	processed_transcript
123157	ENSG00000213763	314.143873815276	0.0607931895420723	0.222065321135838	0.273762644392751	0.784267032701802	0.923278394150907	ACTBP2	ENST00000515712	processed_pseudogene
123158	ENSG00000213772	45.686123734692	-0.0926679969280947	0.210011852967982	-0.441251270432926	0.659031099643672	0.866597095393555	EIF1P7	ENST00000487533	processed_pseudogene
123159	ENSG00000213780	16.3028645650697	-0.158506054989306	0.355402445796214	-0.445990332548789	0.655604229197711	0.864381392292911	GTF2H4	ENST00000259895	protein_coding
123165	ENSG00000213781	4.6321671422486	-0.553733696396384	0.596204389196293	-0.928764877331479	0.353010950216321	0.665033063305948	PSMC1P2	ENST00000423961	processed_pseudogene
123166	ENSG00000213782	37.3998408779026	0.185692809152926	0.248516732042023	0.747204454312262	0.45494015575011	0.742869254287691	DDX47	ENST00000541537	retained_intron
123178	ENSG00000213790	66.2986213076391	-0.0835157381540608	0.277866243344992	-0.300560935897383	0.763749323410475	0.914984333113846	OLA1P1	ENST00000396387	processed_pseudogene
123179	ENSG00000213791	18.6881331804348	0.191506238234173	0.304243268897849	0.629451027554111	0.529053820312153	0.793465971820335	RP11-941H19.2	ENST00000472088	processed_pseudogene
123180	ENSG00000213793	224.133768620939	-0.259733208833613	0.183987393944597	-1.41169024282079	0.158041187554732	0.44632424639702	ZNF888	ENST00000596623	processed_transcript
123181	ENSG00000213799	428.249976751451	-0.179297482934345	0.155265085052886	-1.1547830143092	0.248179294532576	0.566771401957823	ZNF845	ENST00000601857	protein_coding
123184	ENSG00000213801	31.3833415193689	-0.121155173065436	0.353346960707589	-0.34287877507937	0.731689659946057	0.901836520740413	ZNF321P	ENST00000313956	processed_transcript
123186	ENSG00000213816	9.20988905220164	-0.401242573594509	0.567009858325692	-0.707646556233302	0.479164773704171	0.759160148602631	CNN2P4	ENST00000396461	processed_pseudogene
123187	ENSG00000213820	11.2065251972362	0.381262173593636	0.372488633829625	1.02355384558666	0.306046054745732	0.625465452816537	RPL13P2	ENST00000440687	processed_pseudogene
123188	ENSG00000213839	25.2878731017712	-0.409731478899311	0.317981974387173	-1.28853680995271	0.197559163833345	0.503707969982294	TMX2P1	ENST00000436507	processed_pseudogene
123189	ENSG00000213842	4.60173491152769	0.370875773544245	0.627445074653517	0.591088827574345	0.554460905323317	0.808134497522066	SUGT1P2	ENST00000379452	processed_pseudogene
123190	ENSG00000213846	375.420820762974	0.194209305393376	0.200729450692896	0.967517744521229	0.333285275032064	0.648191955075017	AC098614.2	ENST00000368528	transcribed_processed_pseudogene
123192	ENSG00000213853	3899.28923660685	-0.575672906396514	0.179917159406446	-3.19965537637257	0.00137592000845186	0.0242658590989318	EMP2	ENST00000359543	protein_coding
123195	ENSG00000213856	24.286672669573	-0.257959638382054	0.340741489720176	-0.757053796395314	0.449017633341823	0.738597430525201	VDAC1P2	ENST00000423609	processed_pseudogene
123196	ENSG00000213857	4.86067632433333	-0.238722632931004	0.572833081828233	-0.416740304468984	0.676868370501418	0.876138997014494	RP11-12M9.4	ENST00000423293	processed_pseudogene
123197	ENSG00000213859	1711.39953589632	0.766321163926172	0.177596968196639	4.31494507877907	1.5964258756283e-05	0.000922486192100233	KCTD11	ENST00000576980	processed_transcript
123199	ENSG00000213860	38.9542818409826	0.132202792015047	0.251838823683164	0.524950006045812	0.599617945517057	0.836441135482848	RPL21P75	ENST00000396599	processed_pseudogene
123200	ENSG00000213862	99.2228204952701	-0.0997274864482738	0.161256951391016	-0.618438371729194	0.536286410360001	0.798012576600156	CTD-2270N23.1	ENST00000497325	processed_pseudogene
123201	ENSG00000213864	39.885324847402	-0.041571252922247	0.253794398812862	-0.163798937709811	0.869889427969498	0.960000669415592	EEF1B2P2	ENST00000519625	processed_pseudogene
123202	ENSG00000213865	83.3132191726724	0.110025374314804	0.242011120308569	0.454629416096746	0.649375868404633	0.861065877883871	C8orf44	ENST00000521113	processed_transcript
123207	ENSG00000213866	758.591672566602	-0.257460405191262	0.130579883583119	-1.97166974059507	0.0486473201159525	0.235457686816642	YBX1P10	ENST00000444752	processed_pseudogene
123208	ENSG00000213867	54.0779700732328	0.0246029229968679	0.185389357044485	0.132709468273113	0.894423154504827	0.969303835684911	RP11-829H16.2	ENST00000468034	processed_pseudogene
123209	ENSG00000213875	8.30017379666737	0.0227589610472546	0.434158536854996	0.0524208534792807	0.958193358285866	0.993186158708909	AC005019.2	ENST00000436455	processed_pseudogene
123210	ENSG00000213881	92.2665775326625	-0.182734792228406	0.181574343145744	-1.00639104106096	0.314227501516258	0.632115056928181	NPM1P6	ENST00000521088	processed_pseudogene
123211	ENSG00000213885	57.3513252347277	-0.138806672314314	0.221292260399545	-0.627254979743516	0.530492109110154	0.794341548338852	RPL13AP7	ENST00000425147	processed_pseudogene
123212	ENSG00000213888	109.992768474896	0.0907308383267576	0.243503345682761	0.372606126098008	0.709441612713038	0.890303582163514	LINC01521	ENST00000504184	lincRNA
123214	ENSG00000213889	14.9630999449655	0.815422685585197	0.42841723019946	1.90333774672311	0.0569964884619008	0.257198642562933	PPM1N	ENST00000401705	protein_coding
123222	ENSG00000213891	16.1584892158292	0.100861844729549	0.366117657410569	0.275490249344739	0.782939616007673	0.922616088279581	RPL3P6	ENST00000474162	processed_pseudogene
123223	ENSG00000213901	9.20795056315161	0.490851579486304	0.505865897884247	0.970319567970997	0.331887226465264	0.647815440952067	SLC23A3	ENST00000295738	protein_coding
123233	ENSG00000213903	401.032267869999	0.663027690077736	0.295674576513765	2.24242374131504	0.024933998821826	0.16109010530113	LTB4R	ENST00000553481	protein_coding
123238	ENSG00000213904	30.9621541682665	0.0457249586211765	0.356294640586039	0.128334679819959	0.89788412148015	0.970951444560138	LIPE-AS1	ENST00000593491	antisense
123246	ENSG00000213906	201.672683800724	0.689669087191357	0.244383344166453	2.82207893317645	0.00477134320960227	0.0566504844433682	LTB4R2	ENST00000527924	protein_coding
123251	ENSG00000213918	551.871896613855	0.412011792937538	0.217572279658525	1.89367778645415	0.0582677915634024	0.260272341297978	DNASE1	ENST00000570769	nonsense_mediated_decay
123265	ENSG00000213920	4.7212228648247	0.269435795979075	0.57828066733725	0.465925650289709	0.641268720207096	0.857123213626707	MDP1	ENST00000288087	protein_coding
123275	ENSG00000213923	4236.83574033411	-0.0815157569352461	0.106950658269552	-0.762180974424664	0.445951999604006	0.736317062124374	CSNK1E	ENST00000359867	protein_coding
123291	ENSG00000213928	132.956534830553	-0.115760694100421	0.365769816080823	-0.316485092566636	0.751634338535367	0.911254529678748	IRF9	ENST00000396864	protein_coding
123306	ENSG00000213930	432.989575530868	0.333330686836792	0.224613664490413	1.48401784723573	0.137804185902054	0.416159356470633	GALT	ENST00000605275	retained_intron
123335	ENSG00000213931	3.69577429064382	1.14776143911814	1.31948041247558	0.869858641527488	0.384377659788297	0.690102726586449	HBE1	ENST00000380237	protein_coding
123338	ENSG00000213935	5.84694638527031	-0.697225641221811	0.623019749782171	-1.11910680434382	0.263094577355638	0.582499087975466	AC092610.12	ENST00000454916	processed_pseudogene
123339	ENSG00000213937	4.80852525454447	-2.09316011059207	1.31469115705678	-1.59213066837542	0.111355347427428	0.372234143031958	CLDN9	ENST00000445369	protein_coding
123340	ENSG00000213938	11.2446497940566	-0.386485303447672	0.409729278005725	-0.943269920394294	0.345542857339005	0.658735325162349	SEPHS1P6	ENST00000443084	processed_pseudogene
123341	ENSG00000213939	47.6728472770733	-0.381040444158233	0.2299639435188	-1.65695734004093	0.0975281002251885	0.346355158178393	RP11-314A20.1	ENST00000466297	processed_pseudogene
123342	ENSG00000213942	80.9621968856863	-0.189457596125638	0.202453096105876	-0.935809823459345	0.349371112768764	0.661594060391444	RP1-102E24.1	ENST00000498412	processed_pseudogene
123343	ENSG00000213943	6.43049206453308	3.321903361671	1.14561915977656	2.89965765090636	0.00373570431271253	0.0487090561113317	KRT18P17	ENST00000396959	processed_pseudogene
123344	ENSG00000213946	8.90153367113479	0.694285429723588	0.496459069516221	1.39847466257418	0.161970576161163	0.453045398963862	DNAJB1P1	ENST00000429417	processed_pseudogene
123345	ENSG00000213949	1635.54574390872	-0.719887139353985	0.358528330631388	-2.00789471249378	0.0446544811838153	0.224615388713959	ITGA1	ENST00000282588	protein_coding
123352	ENSG00000213950	13.6054485282015	-0.369948912267044	0.395136724900993	-0.936255450210913	0.349141679591737	0.661364791022111	RPS10P2	ENST00000430953	processed_pseudogene
123353	ENSG00000213958	2.86978648392602	4.03135130621921	1.47108392458179	2.74039518674318	0.00613653510044394	0.0670840529222312	KRT18P29	ENST00000397031	processed_pseudogene
123354	ENSG00000213962	10.1490943385243	-0.836881614524399	0.542541325583477	-1.54252141737659	0.122946937507294	0.391247519667604	API5P2	ENST00000397055	processed_pseudogene
123355	ENSG00000213963	27.9815532001407	0.623609655428432	0.54710399332208	1.1398375135992	0.254354001761479	0.573002303025808	AC074286.1	ENST00000397057	sense_overlapping
123363	ENSG00000213965	1263.46168709455	0.193427057928018	0.137286853967556	1.40892629074106	0.158856964613975	0.447394781608202	NUDT19	ENST00000397061	protein_coding
123364	ENSG00000213967	246.549992320224	-0.330194503932379	0.210159455404851	-1.57116177949877	0.116145075428303	0.381122661966444	ZNF726	ENST00000525354	protein_coding
123370	ENSG00000213970	43.5472628384451	-0.172314043398678	0.226735123762041	-0.759979488575054	0.447266845568601	0.737525784897898	RP11-264F23.1	ENST00000493323	processed_pseudogene
123371	ENSG00000213976	27.4869587266147	-0.375117999139958	0.390425876981202	-0.960791846176781	0.336656839192792	0.651392682650754	CTD-2561J22.2	ENST00000594254	unprocessed_pseudogene
123372	ENSG00000213977	424.856885737533	0.372535059674674	0.148528586726894	2.50817076957496	0.0121358001009334	0.103928410815918	TAX1BP3	ENST00000225525	protein_coding
123374	ENSG00000213983	438.620031930115	-0.553854768852507	0.42873564186204	-1.29183280971711	0.196415050372639	0.502472341428038	AP1G2	ENST00000308724	protein_coding
123408	ENSG00000213985	49.2156971711744	0.0645676725599973	0.211666072092454	0.305044979205711	0.760331895365849	0.914199988649242	AC078899.1	ENST00000521432	processed_pseudogene
123409	ENSG00000213988	183.880475136051	-0.493871646752984	0.27223736194492	-1.81412148290251	0.0696590248215228	0.286819131594688	ZNF90	ENST00000469078	nonsense_mediated_decay
123416	ENSG00000213995	2235.35422365435	-0.0081486470029695	0.0958491868472044	-0.085015296123059	0.932249230187581	0.981673707869687	NAXD	ENST00000470164	processed_transcript
123419	ENSG00000213996	7.49437212350653	-0.464344092537594	0.667809016948799	-0.695324682285917	0.486851849494093	0.764812206935351	TM6SF2	ENST00000590431	retained_intron
123424	ENSG00000213997	26.2472846810108	-0.0129279388018133	0.423628823416309	-0.0305171369066848	0.975654626470945	0.998279892877892	PGAM1P7	ENST00000413837	processed_pseudogene
123425	ENSG00000213999	10.2386155623435	0.261484559156716	0.490837799723794	0.532731096308922	0.594219737062209	0.832820491236675	MEF2B	ENST00000409224	protein_coding
123429	ENSG00000214003	9.13106270897706	-0.11390639341745	0.493731085131785	-0.230705330994193	0.817543731708969	0.937910512663934	ATP5F1P3	ENST00000397213	processed_pseudogene
123430	ENSG00000214012	3.56945035715813	4.07506329481536	1.42417150715337	2.86135712893217	0.00421831581753234	0.0524582927736363	KRT18P38	ENST00000449496	processed_pseudogene
123431	ENSG00000214013	1421.88841551592	0.38686204303358	0.251449284150399	1.53852910872551	0.123919296886785	0.393273307747793	GANC	ENST00000561871	protein_coding
123444	ENSG00000214016	23.8240631374713	0.270913769341107	0.279260913934171	0.970109871533862	0.331991728996504	0.647953522540898	RPSAP61	ENST00000412542	processed_pseudogene
123445	ENSG00000214018	51.2747866766242	-0.366253549461813	0.231080676069032	-1.58495965864493	0.112975500307441	0.374623137116874	RRM2P3	ENST00000426279	processed_pseudogene
123446	ENSG00000214019	20.5624956292029	-0.816397683122466	0.339089953820106	-2.40761389101955	0.0160571529588963	0.124040785909406	RP6-218J18.2	ENST00000397254	processed_pseudogene
123447	ENSG00000214021	227.958732651848	0.0537412443942095	0.214624373472117	0.250396744436817	0.802280547009211	0.930974308972824	TTLL3	ENST00000414814	protein_coding
123480	ENSG00000214022	4613.31415745141	-0.106368082886497	0.182659855818531	-0.582328735615404	0.560345273397234	0.810928845141134	REPIN1	ENST00000519397	protein_coding
123499	ENSG00000214026	1802.10945965317	-0.275643633960546	0.540136599063029	-0.510322082300483	0.60982583470223	0.841551828594212	MRPL23	ENST00000397298	protein_coding
123509	ENSG00000214027	10.5956839639985	0.244776107893815	0.415605618711931	0.588962460739679	0.55588645603882	0.808974096195514	ARPC3P5	ENST00000448802	processed_pseudogene
123510	ENSG00000214029	159.769578367243	0.476220528446773	0.152991776264777	3.11271978189596	0.00185371932365776	0.0301906651000361	ZNF891	ENST00000537226	protein_coding
123511	ENSG00000214041	4.72918464450574	0.35602468134229	0.711809632515379	0.500168394861666	0.616956510460127	0.845707942765001	PGAM1P4	ENST00000397343	processed_pseudogene
123512	ENSG00000214046	1186.5335556045	-0.0535385496223704	0.118831548747448	-0.45054154546244	0.652320004689367	0.862325953844413	SMIM7	ENST00000599872	processed_transcript
123533	ENSG00000214050	5.10195399773502	-0.79655157455719	1.15514310912181	-0.689569602473554	0.490464888748793	0.76746393312543	FBXO16	ENST00000521548	nonsense_mediated_decay
123544	ENSG00000214063	5215.232660192	-0.38589304394345	0.116814378810821	-3.30347212279747	0.000954954635834422	0.0189179503087861	TSPAN4	ENST00000397397	protein_coding
123564	ENSG00000214077	14.3324525967785	-0.228266321133887	0.367745587379117	-0.620718042494314	0.53478515604624	0.796991399776864	GNAQP1	ENST00000444815	processed_pseudogene
123565	ENSG00000214078	5043.42390564252	0.0527502018813279	0.305344549925815	0.172756323615875	0.862842969461732	0.957162196813432	CPNE1	ENST00000352393	protein_coding
123593	ENSG00000214087	1995.82880278646	-0.262644519705711	0.126233237913589	-2.08062887435003	0.0374678888736958	0.20365946468638	16,00 ARL	ENST00000397498	protein_coding
123608	ENSG00000214089	17.006353031273	0.0690065528282582	0.333308767962272	0.207034916153388	0.835982590055662	0.945799823435923	RP11-256K7.1	ENST00000392269	processed_pseudogene
123609	ENSG00000214097	4.76605542905002	0.52965279924291	0.586989153788303	0.902321270886599	0.366886229387229	0.675700668676696	SMCO1	ENST00000397537	protein_coding
123611	ENSG00000214106	132.805455705555	0.375475562042748	0.364485830121166	1.0301513282915	0.302938973447163	0.6229123011742	PAXIP1-AS2	ENST00000411526	antisense
123614	ENSG00000214110	454.894678223224	0.221845317659796	0.273122838702175	0.812254730193787	0.416645480813993	0.71482986190161	LDHAP4	ENST00000397561	processed_pseudogene
123615	ENSG00000214113	1594.95748779022	-0.355595006253368	0.127535865824374	-2.7881961200079	0.00530024464020916	0.0609131747806944	LYRM4	ENST00000330636	protein_coding
123624	ENSG00000214114	763.88764337567	-0.548589838572295	0.126598669397204	-4.33329861351933	1.46891651083876e-05	0.000872990878844894	MYCBP	ENST00000397572	protein_coding
123628	ENSG00000214121	13.5506812371547	-0.141949847442786	0.372645869100919	-0.380924247960315	0.703259459283202	0.88803849452686	PRDX1P1	ENST00000449329	processed_pseudogene
123629	ENSG00000214132	26.6112224568726	-0.368781982147823	0.294433623033917	-1.25251314149452	0.21038294278535	0.521075860675521	RP11-420O16.2	ENST00000502634	processed_pseudogene
123630	ENSG00000214135	536.550148220409	0.355360381800841	0.167048405550054	2.12728987523536	0.0333960054842999	0.190470736814253	AC024560.3	ENST00000453454	processed_transcript
123637	ENSG00000214140	1.50992471515886	0.690338386195432	2.31071840475245	0.298754874144601	0.765127084442689	0.915281695245907	PRCD	ENST00000592432	processed_transcript
123650	ENSG00000214144	71.4904585483542	-0.0770288065926862	0.167522691670862	-0.459811180350586	0.645651757463837	0.85929798392063	RP11-488L18.1	ENST00000397642	processed_pseudogene
123651	ENSG00000214160	2161.36566728318	-0.0409835328333457	0.165051737839521	-0.248307187611643	0.803896738214784	0.931593559167944	ALG3	ENST00000411922	nonsense_mediated_decay
123665	ENSG00000214174	95.0392104672631	1.24626026372135	0.261630263341433	4.76344077250326	1.90319490148932e-06	0.000177252532946499	AMZ2P1	ENST00000430983	processed_transcript
123668	ENSG00000214176	428.19132552069	0.182748116130146	0.184499571210796	0.990506996470745	0.321926371122309	0.639197171505307	PLEKHM1P1	ENST00000578036	processed_transcript
123674	ENSG00000214182	407.507187595159	-0.134618225981937	0.231865242117097	-0.580588210431092	0.561518019955691	0.811697821764882	PTMAP5	ENST00000607242	processed_transcript
123676	ENSG00000214184	18.8692408353831	0.111498424470196	0.336717716669643	0.331133228073021	0.740543853724023	0.905855502990605	GCC2-AS1	ENST00000322353	antisense
123678	ENSG00000214185	46.3006391299404	0.300829448452249	0.241139297154223	1.24753390261335	0.212201797217269	0.523604709867223	XPOTP1	ENST00000443317	processed_pseudogene
123679	ENSG00000214189	502.615133674389	-0.644145056603885	0.195999688381911	-3.28645959553135	0.00101455327572332	0.0195367185377459	ZNF788	ENST00000596096	processed_transcript
123686	ENSG00000214192	35.7806065575136	0.207428577528498	0.254239438705537	0.815878836834377	0.414569437326708	0.713238454589908	UBE2V1P2	ENST00000397758	processed_pseudogene
123687	ENSG00000214193	353.03306472833	0.103830105562806	0.176536480325229	0.588150989367877	0.556430950749548	0.809128453830738	SH3D21	ENST00000373139	protein_coding
123694	ENSG00000214194	747.41417975373	0.45816811694194	0.327976025737128	1.39695612175373	0.162426766324043	0.453588973350915	LINC00998	ENST00000397764	protein_coding
123698	ENSG00000214198	15.6966305230974	0.351973811034381	0.360953831304795	0.975121415838826	0.32950003672248	0.645733629991567	TTC41P	ENST00000548527	processed_transcript
123705	ENSG00000214199	166.975859255897	-0.123751334376849	0.141099776570505	-0.877048407762808	0.380460345589568	0.687136034440257	EEF1A1P12	ENST00000443590	processed_pseudogene
123706	ENSG00000214203	27.6466068806265	0.449589871977079	0.306981820361808	1.46454884998464	0.143044046006443	0.424241743284066	RPS4XP1	ENST00000482189	processed_pseudogene
123707	ENSG00000214207	8.08229402798953	3.92657827920298	1.38164110103417	2.84196690172571	0.00448361461072152	0.0544022979482629	KRT18P10	ENST00000388836	processed_pseudogene
123708	ENSG00000214212	7.91320286043359	1.08514740975404	0.754323439499029	1.43857044993155	0.150272263711274	0.435532464163323	C19orf38	ENST00000592854	protein_coding
123711	ENSG00000214222	136.148486795427	-0.0699826393282191	0.180531811132982	-0.387647134812541	0.698277182612634	0.88572538731433	TUBBP2	ENST00000454403	processed_pseudogene
123712	ENSG00000214223	199.430014276968	-0.213346542264376	0.154518155931136	-1.38072151443134	0.167364603588597	0.46079095059217	HNRNPA1P10	ENST00000444945	processed_pseudogene
123713	ENSG00000214226	350.079935903194	0.216958979441756	0.242718522499789	0.893870715787441	0.371391067685662	0.679346546184699	C17orf67	ENST00000570754	retained_intron
123716	ENSG00000214244	38.0551928459023	0.244751948301725	0.220784285813954	1.1085569219721	0.267621370455329	0.586587813989932	SETP21	ENST00000514799	processed_pseudogene
123717	ENSG00000214248	19.2239290741676	0.0595938914414408	0.369118415597589	0.16144925022221	0.871739579345744	0.960591753921614	CTD-3193O13.12	ENST00000539278	antisense
123718	ENSG00000214249	2.7200780733607	2.83597102884507	1.24039055876092	2.2863532851121	0.0222335989145563	0.151769989889129	CTAGE11P	ENST00000451540	processed_pseudogene
123719	ENSG00000214253	2911.0420036682	0.149497408028664	0.175871685233359	0.850036819913904	0.395304615806574	0.698700583672579	FIS1	ENST00000449367	nonsense_mediated_decay
123728	ENSG00000214263	4.60423304918799	-0.281344641107071	1.06566961839817	-0.26400737738021	0.791774234051694	0.926125747370638	RPSAP53	ENST00000433498	processed_pseudogene
123729	ENSG00000214264	7.23763920669766	-0.86640651680535	0.55859641801778	-1.55104202042658	0.120891614255599	0.388014648529756	KCTD9P4	ENST00000526766	processed_pseudogene
123730	ENSG00000214269	21.4321007438132	0.79063176011725	0.398650232146551	1.98327179156539	0.0473370785188822	0.232265040038657	LGMNP1	ENST00000441282	processed_pseudogene
123731	ENSG00000214274	31.3204028327024	-0.0695772835477898	0.42842708454982	-0.162401692276061	0.870989538286472	0.960306919832684	ANG	ENST00000336811	protein_coding
123734	ENSG00000214279	42.4196542094868	0.348753523425052	0.513583330256742	0.67905927408257	0.497100305685121	0.772453302745374	SCART1	ENST00000482993	retained_intron
123740	ENSG00000214289	10.8062143948458	-0.0392295550524218	0.419416362458198	-0.0935336781390633	0.925479595672169	0.979288455610888	RPL39P5	ENST00000273411	processed_transcript
123742	ENSG00000214293	287.678334925693	0.192433001029767	0.144165384664546	1.33480725263927	0.181939439153595	0.481826849844154	APTR	ENST00000440088	lincRNA
123747	ENSG00000214297	14.0842303904106	-0.257976465836126	0.405815906616281	-0.63569826029529	0.524973110543778	0.790193652455425	ALDOAP2	ENST00000398050	processed_pseudogene
123748	ENSG00000214309	172.104717089645	0.339571742532603	0.171233069695122	1.98309674140168	0.0473566245316737	0.232265040038657	MBLAC1	ENST00000398075	protein_coding
123750	ENSG00000214322	11.0369358784369	-0.767838897644201	0.479270623103417	-1.60209881563827	0.109133759875708	0.368819307251962	CBX1P2	ENST00000453841	processed_pseudogene
123751	ENSG00000214331	264.03589441145	0.136608120342146	0.286391680405032	0.476997516649042	0.633363890000055	0.853165732201224	RP11-252A24.2	ENST00000566802	retained_intron
123756	ENSG00000214354	10.0423499481316	-0.117138949397223	0.455015123481091	-0.257439683545137	0.79683937187887	0.928569835489106	AC133644.3	ENST00000398171	processed_pseudogene
123757	ENSG00000214357	769.465446143214	-0.3499589882408	0.47784591584438	-0.732367854651229	0.463944073570967	0.748840333018665	NEURL1B	ENST00000520919	protein_coding
123760	ENSG00000214362	14.0082113324671	0.0350636390910815	0.359476702864277	0.0975407830652105	0.922296948418361	0.978395634061634	RP11-7D5.2	ENST00000398190	processed_pseudogene
123761	ENSG00000214366	17.9162200303121	0.203896004298361	0.348170657641226	0.585620872475895	0.558130318768822	0.809902581815219	EIF4EP5	ENST00000528228	processed_pseudogene
123762	ENSG00000214367	1184.68398448054	-0.0479334600617543	0.137573522682654	-0.348420678100423	0.727524275392325	0.900028401633102	HAUS3	ENST00000506763	protein_coding
123767	ENSG00000214376	24.5438494321799	-1.10289769996807	0.879242592595538	-1.25437246700287	0.209706655226245	0.520323746706493	VSTM5	ENST00000409977	protein_coding
123770	ENSG00000214389	413.245498314668	-0.142998670081589	0.139288067492465	-1.02663977364267	0.304590118191225	0.624070298377622	RPS3AP26	ENST00000398259	processed_pseudogene
123771	ENSG00000214391	223.879917972448	-0.311275976794302	0.203905371486042	-1.52657075449142	0.126867783924506	0.398632029115208	TUBAP2	ENST00000530835	processed_pseudogene
123772	ENSG00000214401	25.6198267523125	0.5787440751377	0.513023412236624	1.12810460757445	0.259275743496104	0.578376036034593	KANSL1-AS1	ENST00000398275	antisense
123775	ENSG00000214407	3.9403597026635	-0.503062946329583	0.870941065043965	-0.577608481814081	0.563528479213577	0.813128886774038	RP11-221J22.1	ENST00000465215	lincRNA
123776	ENSG00000214413	774.686665535772	-0.0126018333680722	0.164733962137754	-0.0764980894318218	0.939022833935676	0.98438662177652	BBIP1	ENST00000448814	protein_coding
123786	ENSG00000214417	1.76094611489176	2.77929819372717	1.4537625076646	1.91179658236748	0.0559022903202205	0.254374338821748	KRT18P13	ENST00000400056	processed_pseudogene
123787	ENSG00000214425	188.553930317044	-0.859985337886962	0.425634659766164	-2.02047769878379	0.0433338611013161	0.221445293998507	LRRC37A4P	ENST00000579913	processed_transcript
123789	ENSG00000214432	5.57294208814759	0.263747339501843	0.587673305874898	0.448799250987229	0.653576479111551	0.863150173270316	AC068831.10	ENST00000556904	antisense
123793	ENSG00000214433	5.23681145083577	1.52233557054732	0.471103779433888	3.23142296242384	0.00123175522294395	0.0224880667246572	GOLGA2P8	ENST00000505201	transcribed_unprocessed_pseudogene
123794	ENSG00000214435	4.89540234894975	-0.184326241554278	0.831135082631563	-0.22177651431902	0.824487863060081	0.941287647513514	AS3MT	ENST00000369880	protein_coding
123796	ENSG00000214439	16.8092996927711	0.237623915813671	0.389485104026167	0.610097570760259	0.541797175753206	0.800620341060315	FAM185BP	ENST00000443595	unprocessed_pseudogene
123797	ENSG00000214455	376.095679879627	-0.0478040130082164	0.350621434429794	-0.136340817514362	0.89155185742508	0.968334559553084	RCN1P2	ENST00000398357	processed_pseudogene
123798	ENSG00000214456	2.60055011973559	1.98569714312362	1.15590832590662	1.71786732444044	0.0858208180523539	0.323353604129307	PLIN5	ENST00000381848	protein_coding
123804	ENSG00000214460	16.6155760606006	0.102018118948724	0.340338836274304	0.299754562439946	0.764364376302501	0.91503397629013	TPT1P6	ENST00000458298	processed_pseudogene
123805	ENSG00000214465	6.39721067324553	-0.079576730031825	0.579624734958066	-0.137290086555023	0.890801506022105	0.968109901018365	SMARCE1P6	ENST00000398372	processed_pseudogene
123806	ENSG00000214485	185.903447476542	-0.41088361787851	0.156084897981625	-2.63243672636978	0.00847748120732524	0.0821551940064844	RPL7P1	ENST00000468161	processed_pseudogene
123807	ENSG00000214491	6.05071702101336	-1.22259264762125	1.26773450634343	-0.964391709386868	0.33484957719798	0.649383009813175	SEC14L6	ENST00000402034	protein_coding
123809	ENSG00000214510	0.954462485726677	-0.0178166495318408	12.3624442668773	-0.00144119149475779	0.998850095955237	0.999627708401254	SPINK13	ENST00000512953	protein_coding
123812	ENSG00000214517	4232.70205435792	-0.140493847272689	0.201261196613308	-0.69806723619271	0.485135146778234	0.76346536541842	PPME1	ENST00000328257	protein_coding
123821	ENSG00000214530	591.829237442578	0.285777728929624	0.217144189675745	1.31607357008432	0.188149350881225	0.490405582199577	STARD10	ENST00000537351	protein_coding
123843	ENSG00000214534	4.15117946852712	1.56522966298701	0.699299954549949	2.23828080182609	0.0252027492594251	0.161999386784365	ZNF705E	ENST00000525199	processed_transcript
123845	ENSG00000214535	155.496500800117	-0.0546855855215757	0.233831598863345	-0.233867389127057	0.815087930907385	0.936886751742736	RPS15AP1	ENST00000457423	processed_pseudogene
123846	ENSG00000214541	45.4793640732655	0.549188729115911	0.259909157670242	2.1130026122923	0.0346005442931446	0.19386486435813	RPS4XP3	ENST00000398541	processed_pseudogene
123847	ENSG00000214548	4548.22027155855	0.469963702014221	0.442430913354574	1.06223070727787	0.288130962709103	0.60832674501704	MEG3	ENST00000556407	lincRNA
123874	ENSG00000214552	17.8430383196066	0.346833849541636	0.343782103409442	1.00887697789364	0.31303363753932	0.631187230737811	COPS8P2	ENST00000473228	processed_pseudogene
123875	ENSG00000214558	16.9630532100992	0.716049192814608	0.337496681916764	2.12164809665064	0.0338673002451377	0.192146913890794	RP11-74E24.2	ENST00000398578	processed_pseudogene
123876	ENSG00000214559	11.1839947881023	-0.109012091085675	0.453703009952041	-0.240271915095292	0.810119465867466	0.934854769210475	RP11-323J4.1	ENST00000356499	antisense
123877	ENSG00000214561	5.9113761538144	-0.0133854440336184	0.591678173198528	-0.0226228457292223	0.981951120233194	0.999564298774102	RBBP4P4	ENST00000398588	processed_pseudogene
123878	ENSG00000214562	50.9485535451117	0.84081522290913	0.401074415679853	2.09640702582308	0.036046099685204	0.19854511069211	NUTM2D	ENST00000381697	protein_coding
123881	ENSG00000214575	48.4829521180577	-1.5754174167475	0.544313615655185	-2.89431932517651	0.0037998151632273	0.0490447302516687	CPEB1	ENST00000618698	retained_intron
123899	ENSG00000214578	30.9176993105925	-0.0789781036053403	0.247956180508751	-0.318516374317813	0.750093276005125	0.910523118300878	HMGN2P15	ENST00000585707	processed_pseudogene
123900	ENSG00000214593	23.178887689484	-0.238576634555571	0.298620645030928	-0.798928803234156	0.424331696360982	0.72052660738044	RP11-65N13.6	ENST00000453641	processed_pseudogene
123901	ENSG00000214595	120.482600416747	-0.268236001999208	0.438639230743469	-0.611518494468823	0.540856378359953	0.800274011281708	EML6	ENST00000496970	retained_intron
123910	ENSG00000214612	25.3075229321294	0.128366158916699	0.270720806438613	0.474164363668172	0.635382703559851	0.8537645046772	RPS19P1	ENST00000415286	processed_pseudogene
123911	ENSG00000214617	3.60152613654706	-0.0134813427186106	1.58718743688818	-0.00849385674639791	0.993222964329363	0.999627708401254	SLC6A10P	ENST00000330048	processed_transcript
123914	ENSG00000214653	14.7995016823548	-0.155290908359622	0.380543720107874	-0.408076392156994	0.683217591433236	0.878823717296625	HNRNPA3P3	ENST00000416838	processed_pseudogene
123915	ENSG00000214654	121.37361414636	0.109638666857071	0.16145596476666	0.679062350006849	0.49709835681011	0.772453302745374	RP11-27I1.4	ENST00000437707	processed_transcript
123917	ENSG00000214655	3421.98215695617	0.348388050094779	0.117782896416711	2.95788319606435	0.00309759474608663	0.0428013187972432	ZSWIM8	ENST00000604729	protein_coding
123940	ENSG00000214688	3.07383490609417	-0.23689837646165	1.19911115030492	-0.197561649227771	0.843388042809796	0.950280211218704	C10orf105	ENST00000398786	protein_coding
123942	ENSG00000214691	9.62984207500635	-0.076026982442895	0.871983114433832	-0.0871885948069744	0.930521604858081	0.981175852567291	AC104654.1	ENST00000418836	lincRNA
123945	ENSG00000214694	12.7176361320545	0.497018060910778	0.504845779369216	0.984494832326383	0.324872271072653	0.64194433776813	ARHGEF33	ENST00000409978	protein_coding
123953	ENSG00000214702	4.36807551905017	-0.149229381024202	0.62910506744153	-0.237208995360813	0.812494658158594	0.935560376558767	RP11-247C2.1	ENST00000565063	unprocessed_pseudogene
123954	ENSG00000214706	8552.26924311515	-0.190842735229495	0.134241914159695	-1.42163300057288	0.155132819430568	0.442877849950802	IFRD2	ENST00000417626	protein_coding
123969	ENSG00000214708	10.6744727946188	0.882550300732932	0.501324100879224	1.76043860485684	0.0783334686257976	0.306356343213126	AC090616.2	ENST00000398832	antisense
123970	ENSG00000214717	2760.072747366	-0.343462023290332	0.203501312253744	-1.6877631868146	0.0914566969100378	0.336054547792067	ZBED1	ENST00000381222	protein_coding
123975	ENSG00000214719	52.2145069010342	-0.028475223110687	0.283709027455938	-0.100367701958689	0.920052410361013	0.977930899651009	AC005562.1	ENST00000583030	processed_transcript
123980	ENSG00000214725	7.35300730292948	0.641888254094675	0.547802285799944	1.17175168985894	0.241296763630504	0.557737378728913	CDIPT-AS1	ENST00000565014	processed_transcript
123983	ENSG00000214748	22.2468625211279	0.207951750585318	0.334986939247922	0.62077569666504	0.534747215972847	0.796991399776864	RP11-332E4.1	ENST00000442158	processed_pseudogene
123984	ENSG00000214753	2336.72979152527	-0.123487511083138	0.0866112165121812	-1.42576811706334	0.15393528687249	0.441235194832586	HNRNPUL2	ENST00000301785	protein_coding
123986	ENSG00000214756	267.35504902311	0.208356635178647	0.286472865911028	0.727317173708725	0.46703168001506	0.750725521841222	METTL12	ENST00000398922	processed_transcript
123990	ENSG00000214760	6.6430767288718	0.316081354330105	0.4832235185817	0.654110038472111	0.513040914527348	0.782588427639072	RPL21P1	ENST00000399532	processed_pseudogene
123991	ENSG00000214765	565.926740622826	-0.0362206478709803	0.171167481739901	-0.21160939860072	0.832411776355899	0.944143133515438	SEPT7P2	ENST00000444755	processed_transcript
124000	ENSG00000214770	9.60483440250226	1.19208909107175	0.458356323044416	2.60079119920035	0.00930090447323848	0.0869998516683707	RP11-544I20.2	ENST00000555861	antisense
124002	ENSG00000214776	17.2909038553637	1.09866772054642	0.893976403826669	1.22896724773	0.219084086125169	0.5312640925267	RP11-726G1.1	ENST00000518709	transcribed_unprocessed_pseudogene
124004	ENSG00000214783	47.1332386373999	-0.23011225406715	0.425744137545056	-0.540494240024145	0.5888562322106	0.828747710788522	POLR2J4	ENST00000427076	processed_transcript
124006	ENSG00000214784	97.5500295672456	-0.0726170390682024	0.164758637270322	-0.440747995196503	0.659395446206709	0.866917234764797	AC010468.1	ENST00000461022	processed_pseudogene
124007	ENSG00000214796	47.4737290815218	0.342792827702552	0.338862274033913	1.01159926604354	0.311729696978303	0.630374349167329	RP11-480I12.5	ENST00000443294	processed_transcript
124011	ENSG00000214807	9.37472561026677	0.248917808827875	0.435843797130843	0.571117015927493	0.567920324866677	0.816223619024289	NPM1P31	ENST00000399021	processed_pseudogene
124012	ENSG00000214810	13.030338532413	-0.153840185180902	0.429175047436315	-0.358455567488999	0.720002413630714	0.895793695231112	CYCSP55	ENST00000399027	processed_pseudogene
124013	ENSG00000214814	4.78201300036886	1.9272707638601	1.33476747787931	1.44390000191057	0.148767106108555	0.433026217353096	FER1L6	ENST00000522917	protein_coding
124014	ENSG00000214820	106.260524517606	0.359419304073767	0.203356381550746	1.7674355795128	0.0771553087599458	0.303791967910226	MPRIPP1	ENST00000452433	processed_pseudogene
124015	ENSG00000214821	15.9269777677603	-0.395797307194125	0.370040764829279	-1.06960460795915	0.284797320174446	0.605148597158817	HMGB1P4	ENST00000455362	processed_pseudogene
124016	ENSG00000214826	575.843085800034	0.305300524228816	0.151322886022721	2.01754362643451	0.043638813087027	0.22223699157656	DDX12P	ENST00000432996	unprocessed_pseudogene
124017	ENSG00000214827	25.279844670022	0.291008127602221	0.279709450148827	1.04039433579159	0.298156732182318	0.617495565669079	MTCP1	ENST00000504061	nonsense_mediated_decay
124022	ENSG00000214832	19.6966405029908	-1.22692089299852	0.46626142569904	-2.63140123839124	0.008503357784897	0.0822815092886551	UPF3AP2	ENST00000578315	processed_transcript
124024	ENSG00000214837	19.2851238573385	-0.151778260101126	0.384419164344123	-0.394824905152903	0.692972113420105	0.883494074922654	LINC01347	ENST00000627498	processed_transcript
124026	ENSG00000214846	15.3787097621675	-0.197212534023559	0.36380582767349	-0.542081844275881	0.587762125412574	0.828047565066212	RP11-115L11.1	ENST00000498116	processed_pseudogene
124027	ENSG00000214875	4.12064924944632	0.367225327282004	0.69372785231662	0.529350704394669	0.596562187882359	0.83430725485068	MED28P1	ENST00000399158	processed_pseudogene
124028	ENSG00000214881	7.93409035252272	-0.832446408333037	0.590727626077272	-1.40918821396741	0.158779521867239	0.447293784660439	TMEM14DP	ENST00000422205	processed_pseudogene
124029	ENSG00000214892	5.89408770056847	0.244316917152762	0.575097298864722	0.424827099057949	0.670962721346062	0.873508357980701	USP8P1	ENST00000494673	processed_pseudogene
124030	ENSG00000214896	7.13617877705286	-0.132270320278408	0.54393201194236	-0.243174362556959	0.807870326561618	0.933934562366827	RPSAP55	ENST00000477347	processed_pseudogene
124031	ENSG00000214900	89.5753593924394	0.445194890269378	0.406069642900803	1.09635107684751	0.272925165018186	0.592502392568135	LINC01588	ENST00000556434	lincRNA
124048	ENSG00000214914	7.11861722390987	-0.0799653691672406	0.583015586174314	-0.137158201364675	0.890905749071692	0.96817428325142	RPL23AP3	ENST00000453844	processed_pseudogene
124049	ENSG00000214922	35.0751168907286	0.452438925734927	0.351280380235227	1.28797095195571	0.19775607501712	0.503756730500626	HLA-F-AS1	ENST00000399247	processed_transcript
124052	ENSG00000214941	454.056290210461	0.712090613574034	0.0817486131499802	8.71073631876293	3.01907209092716e-18	5.90475608765517e-15	ZSWIM7	ENST00000476496	nonsense_mediated_decay
124070	ENSG00000214944	1492.36513933802	-0.463081635417985	0.420015361078645	-1.1025349983123	0.270229151802415	0.589745381606528	ARHGEF28	ENST00000296794	protein_coding
124084	ENSG00000214954	13.4360188850036	-0.595425415593397	0.422460696114752	-1.40942203871118	0.158710411133394	0.447157646035077	LRRC69	ENST00000518304	protein_coding
124091	ENSG00000214960	88.8681173307656	0.466063651559907	0.175732962017251	2.65211287745867	0.00799897956316628	0.0791582549779022	ISPD	ENST00000407010	protein_coding
124094	ENSG00000214967	2.2181616263395	-4.39083859461073	2.38153071059951	-1.84370437679781	0.0652262348306889	0.276780516005413	NPIPA7	ENST00000530217	protein_coding
124096	ENSG00000214973	16.8954317845063	-0.489878555360405	0.368437749246831	-1.3296101074383	0.183646766189676	0.484608733968115	CHCHD3P3	ENST00000446783	processed_pseudogene
124097	ENSG00000214975	106.087128955519	-0.118897992278545	0.205799631092044	-0.577736663800761	0.56344192189203	0.813123395259391	PPIAP29	ENST00000414949	processed_pseudogene
124098	ENSG00000214980	4.9575692024042	0.0940228057011091	0.666649152004307	0.141037913898826	0.887839990727959	0.967040627625263	RP11-274J2.1	ENST00000510707	processed_pseudogene
124099	ENSG00000214998	6.34233657750138	0.162471933301678	0.581520808322899	0.279391435312943	0.779944443127427	0.921480746747869	CCNB2P1	ENST00000399411	processed_pseudogene
124100	ENSG00000215003	23.3505176749192	-0.114898845584578	0.273773529859369	-0.419685736760595	0.674715046105866	0.875396182723531	RPL15P20	ENST00000482912	processed_pseudogene
124101	ENSG00000215005	19.0796291965295	0.268752048536643	0.328028382388933	0.819295106659374	0.412618063756997	0.711303287152887	HSPD1P7	ENST00000447985	processed_pseudogene
124102	ENSG00000215006	55.2790852815188	0.570485455466043	0.260291061198481	2.19172127094686	0.028399638868799	0.173428847750026	CHCHD2P2	ENST00000503744	processed_pseudogene
124103	ENSG00000215007	58.1662945537321	-0.0558552301302367	0.272986483586334	-0.204608042846825	0.837878371064233	0.947048191398335	DNAJA1P3	ENST00000399417	processed_pseudogene
124104	ENSG00000215012	1985.24502414933	-0.537017154067392	0.216935398335316	-2.47547038513892	0.0133060796556315	0.11019667765684	C22orf29	ENST00000407472	protein_coding
124109	ENSG00000215014	49.5088252406016	-0.0205757502531907	0.24867106869535	-0.0827428392098091	0.934056020876675	0.982606289821563	RP5-832C2.5	ENST00000366221	lincRNA
124110	ENSG00000215018	6.08235567194832	-0.605969727416865	0.730298685823561	-0.829756015148118	0.406676743965954	0.70643993783286	COL28A1	ENST00000430711	nonsense_mediated_decay
124116	ENSG00000215021	11051.775288925	-0.136967641964057	0.088641913703558	-1.54517920745837	0.122302922247522	0.390042257520483	PHB2	ENST00000537646	retained_intron
124130	ENSG00000215022	12.0924814315607	-0.298187283232066	0.557197221455382	-0.535155725387879	0.592542178927539	0.83156897830705	RP1-257A7.4	ENST00000606627	antisense
124134	ENSG00000215030	2261.75245833637	1.76209169931132	0.689521968675444	2.55552655225221	0.0106027271456438	0.0954967166936197	RPL13P12	ENST00000392730	processed_pseudogene
124135	ENSG00000215032	10.695478694469	0.254661703730287	0.548390848293959	0.464379929976107	0.64237556676609	0.857803236509568	GNL3LP1	ENST00000399458	processed_pseudogene
124136	ENSG00000215039	208.929759586073	0.416550721941188	0.200521480613781	2.07733715443432	0.0377704521513928	0.204528947290477	CD27-AS1	ENST00000535639	retained_intron
124145	ENSG00000215041	1565.20384366674	0.689222421228718	0.11696479898847	5.89256278118905	3.80251552457852e-09	1.0907642532771e-06	NEURL4	ENST00000315614	protein_coding
124159	ENSG00000215057	41.3307439772705	-0.221126760953142	0.229885866068239	-0.961898026769088	0.336100829874858	0.650779398492999	PKMP5	ENST00000454707	processed_pseudogene
124160	ENSG00000215067	118.644293238094	0.727922560753892	0.23101724565742	3.1509446781014	0.00162743312416177	0.0275256259695097	ALOX12-AS1	ENST00000572385	antisense
124169	ENSG00000215068	113.589942646809	0.747456616014065	0.329415216138804	2.26904095316323	0.0232658355503605	0.155878963965712	AC025171.1	ENST00000451894	antisense
124174	ENSG00000215070	7.74480009379839	-0.373365449649789	0.525880023085323	-0.709982188445313	0.477715181561253	0.758100200347333	XRCC6P5	ENST00000435236	processed_pseudogene
124175	ENSG00000215086	135.210151295023	-0.234697676502596	0.151937261896254	-1.54470123769146	0.122418545374458	0.390353132530915	NPM1P24	ENST00000428039	processed_pseudogene
124176	ENSG00000215089	4.78757722237692	3.74811100674173	1.25095298680317	2.99620453069152	0.0027336301302083	0.0394706836384574	KRT18P11	ENST00000435214	processed_pseudogene
124177	ENSG00000215093	21.8404192426546	-0.0517001026556333	0.305024286939842	-0.169495036524189	0.865407276159548	0.95867216617561	EEF1A1P29	ENST00000416082	processed_pseudogene
124178	ENSG00000215102	12.1488423330788	-0.21383964985905	0.444169123252956	-0.481437449530384	0.630205625789963	0.852063997172285	TERF1P4	ENST00000399580	processed_pseudogene
124179	ENSG00000215105	130.851650049135	0.228666073417443	0.220218932053489	1.03835792538446	0.29910345014162	0.618441685504228	TTC3P1	ENST00000399586	processed_pseudogene
124180	ENSG00000215114	509.82409645091	-0.511519069690667	0.214110463886722	-2.38904283520348	0.0168923327095766	0.128174945299848	UBXN2B	ENST00000399598	protein_coding
124185	ENSG00000215126	67.35991231271	0.507885990464585	0.241262445710598	2.10511830371566	0.0352810113275116	0.196080457419635	CBWD7	ENST00000377391	protein_coding
124203	ENSG00000215146	104.848295660982	1.36186366085633	0.898098257420609	1.5163860408411	0.129421766684707	0.402949332627321	RP11-313J2.1	ENST00000609841	processed_transcript
124207	ENSG00000215154	362.610388840713	-0.120273170268663	0.149966998488579	-0.801997582673649	0.422554356563597	0.719268488575775	AC141586.5	ENST00000399702	processed_transcript
124210	ENSG00000215158	54.4662157247187	0.314001347140748	0.239307032316685	1.31212753800405	0.18947710585092	0.492829436758071	RP11-1023L17.1	ENST00000514048	processed_transcript
124214	ENSG00000215179	14.887136996365	0.435085337452837	0.396138397914114	1.0983164968198	0.272066310807156	0.591322471647639	MAPK6PS4	ENST00000517873	processed_pseudogene
124215	ENSG00000215183	7.41411554960402	0.0384063111711255	0.523741212446118	0.0733307027563289	0.941542960196118	0.985270756581777	MSMP	ENST00000436428	protein_coding
124217	ENSG00000215190	513.769889201316	0.104441921255424	0.164786553750872	0.63380123485877	0.526210547211404	0.790968667667206	LINC00680	ENST00000450081	processed_transcript
124223	ENSG00000215193	3827.74645740395	-0.138392386816217	0.0953178779933904	-1.45190377429315	0.146528362961212	0.429667156097946	PEX26	ENST00000329627	protein_coding
124228	ENSG00000215196	3.8176962109741	-1.15965289847651	0.938683951871295	-1.2354029235982	0.216680585268777	0.528773379250507	AC091878.1	ENST00000399760	antisense
124229	ENSG00000215199	15.3470340420673	-0.375273394250136	0.344327466977918	-1.08987353679282	0.275768855140255	0.595003765278812	YWHAZP6	ENST00000399764	processed_pseudogene
124230	ENSG00000215210	70.4987086904355	-0.400172084343778	0.193189900930773	-2.07139235754966	0.0383221445176528	0.206071426546309	RBMXP2	ENST00000434705	processed_pseudogene
124231	ENSG00000215218	2.83687892641073	-0.629349694379366	2.04103104447387	-0.308348908304625	0.757816854319802	0.913209605777052	UBE2QL1	ENST00000399816	protein_coding
124232	ENSG00000215221	30.4126432721921	-0.21480800769149	0.329248083643242	-0.652419917876413	0.514130318680253	0.783153640388493	UBA52P6	ENST00000399822	processed_pseudogene
124233	ENSG00000215223	6.55648492393858	0.648979460053071	0.660545626966146	0.982489980342165	0.32585851675953	0.642459689292938	CYP51A1P3	ENST00000400072	processed_pseudogene
124234	ENSG00000215237	12.093263631655	0.878913222568196	0.769305812716772	1.14247573336844	0.253256327234962	0.572026942166191	RP11-54D18.2	ENST00000502889	unprocessed_pseudogene
124235	ENSG00000215241	35.4052375406849	-0.994465155808906	0.880679282588311	-1.12920239577588	0.258812463318499	0.578022561593916	RP11-266K4.9	ENST00000304751	lincRNA
124238	ENSG00000215251	1077.13990674081	-0.00196820222545665	0.0869648213557525	-0.0226321654523408	0.98194368607341	0.999564298774102	FASTKD5	ENST00000380266	protein_coding
124239	ENSG00000215252	196.03099256608	-0.144570741686087	0.382723243910355	-0.377742256281539	0.705622073542454	0.888698822748645	GOLGA8B	ENST00000342314	protein_coding
124250	ENSG00000215256	527.106967298618	-0.0216417286224771	0.196104618615539	-0.110358077108349	0.912125399609993	0.975238548244037	DHRS4-AS1	ENST00000556379	antisense
124256	ENSG00000215268	9.72447454711913	0.302020382756892	0.492354090272555	0.613421090073002	0.539597944485281	0.799400790583129	LA16c-60G3.8	ENST00000417863	processed_pseudogene
124257	ENSG00000215270	19.523897874236	0.0562720793678027	0.352311518418729	0.159722508138159	0.873099669596912	0.960982531086102	LA16c-60H5.7	ENST00000398242	processed_pseudogene
124258	ENSG00000215271	448.72565042291	-0.126253636005825	0.129407638956827	-0.975627381996713	0.329249150177927	0.645418186944177	HOMEZ	ENST00000357460	protein_coding
124262	ENSG00000215283	11.3579436673803	-0.258100499276287	0.483891741502167	-0.533384798994614	0.593767237911664	0.832473662849888	HMGB3P24	ENST00000433260	processed_pseudogene
124263	ENSG00000215284	30.6739897203902	-0.0476828407623305	0.335779044721497	-0.142006600804645	0.887074791840651	0.966598818459267	RP11-198M15.1	ENST00000399931	processed_pseudogene
124264	ENSG00000215301	24065.9461767822	0.236103942892386	0.141722920290176	1.66595454291349	0.0957224687118984	0.342771836196368	DDX3X	ENST00000610559	processed_transcript
124286	ENSG00000215302	56.1465830946677	1.04124460414243	0.275057937082202	3.78554647500046	0.00015337116609241	0.00521268130697017	CTD-3092A11.1	ENST00000399971	transcribed_unprocessed_pseudogene
124290	ENSG00000215305	1378.31647894507	0.309920190836818	0.13991071378436	2.21512836618422	0.0267512549311305	0.167091907901464	VPS16	ENST00000380445	protein_coding
124298	ENSG00000215311	7.41084151768738	0.499895842386173	0.485356433294967	1.02995614788188	0.303030591432982	0.6229123011742	NPM1P12	ENST00000423757	processed_pseudogene
124299	ENSG00000215319	33.2567135171348	-0.275410279424886	0.294335532339982	-0.935701772855492	0.349426757581551	0.661641195441778	EIF5P1	ENST00000400019	processed_pseudogene
124300	ENSG00000215326	15.0133839093191	-0.274609906484241	0.371009392477117	-0.740169688564363	0.45919703741033	0.746011000550316	GPX1P2	ENST00000429271	processed_pseudogene
124301	ENSG00000215347	8.09834254614844	-0.969747352303646	0.695822055410834	-1.39367147787674	0.163416832998955	0.454936561224057	SLC25A5P1	ENST00000450250	processed_pseudogene
124302	ENSG00000215349	30.0286249217168	-0.0782783899505454	0.263908807427218	-0.29661151029275	0.766763122204535	0.915822297112106	MRPL3P1	ENST00000400109	processed_pseudogene
124303	ENSG00000215374	52.5774240560688	1.8248246322381	0.640173000238981	2.8505179561726	0.00436480857857538	0.0535068329113794	FAM66B	ENST00000529456	lincRNA
124305	ENSG00000215375	236.958764023027	0.10636941005665	0.150613768979796	0.70623961392878	0.480039139128203	0.759602974345701	MYL5	ENST00000506838	protein_coding
124314	ENSG00000215386	46.163306515962	0.792747191009618	0.921309090622465	0.860457363417541	0.389536976681591	0.693864755450219	MIR99AHG	ENST00000635845	lincRNA
124334	ENSG00000215388	13.2928022325522	0.213289809489324	0.441931450108368	0.482630981427148	0.629357777022046	0.851411885484015	ACTG1P3	ENST00000431775	processed_pseudogene
124335	ENSG00000215414	72.3668606801497	0.345248655949515	0.2200601367034	1.56888322038464	0.116675152383129	0.381597632771454	PSMA6P1	ENST00000400275	processed_pseudogene
124336	ENSG00000215417	29.8013888727379	0.320482064199489	0.48680715763116	0.658334741335725	0.510323058778946	0.780644667630979	MIR17HG	ENST00000582141	retained_intron
124345	ENSG00000215421	1424.15187522111	0.136317080391885	0.0962295314239432	1.4165826059293	0.156604996984212	0.444723358161203	ZNF407	ENST00000582337	protein_coding
124353	ENSG00000215424	240.730589989981	0.0918727497801426	0.33030990424893	0.278141068730731	0.780904070762145	0.921780433357664	MCM3AP-AS1	ENST00000590829	antisense
124362	ENSG00000215440	289.496359015311	0.527008435577805	0.152780513177478	3.44944799973021	0.000561733908850171	0.0129529578051123	NPEPL1	ENST00000525967	protein_coding
124371	ENSG00000215447	229.816438415562	0.238558502772955	0.198585152440409	1.20129073015437	0.22963844500175	0.54488160425363	BX322557.10	ENST00000454115	antisense
124373	ENSG00000215464	6.5920652005871	-0.0145194735461078	0.512809943167274	-0.0283135569806447	0.977412068028258	0.998676410885803	AP000354.2	ENST00000396982	processed_pseudogene
124374	ENSG00000215475	3.73238634238704	-2.38664182349018	1.17177147487342	-2.03678095487689	0.0416719976666527	0.216859539092469	SIAH3	ENST00000400405	protein_coding
124375	ENSG00000215477	5.26492619163205	-1.23276815914826	0.709031027141496	-1.73866602723754	0.0820935250752243	0.31456258728574	RCN1P1	ENST00000400413	processed_pseudogene
124376	ENSG00000215482	95.7975020519235	-0.200984982842877	0.16097453681319	-1.24855139714499	0.211829198510832	0.523057156724612	CALM2P3	ENST00000400429	processed_pseudogene
124377	ENSG00000215492	229.669372221998	-0.275756683454147	0.156620264961209	-1.76067052065354	0.0782941850376074	0.306258381254379	HNRNPA1P7	ENST00000521273	processed_pseudogene
124378	ENSG00000215493	5.90348557362009	0.897153481764725	0.589945954874295	1.52073842417631	0.128325492156151	0.401103390708619	XXbac-B562F10.11	ENST00000426448	processed_pseudogene
124379	ENSG00000215515	9.48411751110249	-0.536692614713047	0.66937896896661	-0.801776929952841	0.422682005923248	0.719282507732744	IFIT1P1	ENST00000400497	processed_pseudogene
124380	ENSG00000215533	8.18727685929714	3.49110839117578	1.14478357304761	3.04957939069814	0.00229162056126263	0.0350361286893768	LINC00189	ENST00000447125	sense_overlapping
124383	ENSG00000215548	14.8571355863429	-2.43520888020911	1.0529995859686	-2.31263992185628	0.0207424446807838	0.145377245240213	FRG1JP	ENST00000376334	unprocessed_pseudogene
124384	ENSG00000215559	36.5798291821268	13.4072559044799	3.18574753194974	4.20851174489473	2.57058170188142e-05	0.00133906766911082	ANKRD20A11P	ENST00000442192	processed_transcript
124390	ENSG00000215571	5.8484286347784	0.818534661676314	0.553269762452701	1.47944947876361	0.139020224464784	0.41828817341517	GRK6P1	ENST00000400595	processed_pseudogene
124391	ENSG00000215572	5.83689726295105	-0.807516473201815	0.565350311296164	-1.42834709217802	0.153191979546463	0.440150528842044	ESRRAP1	ENST00000400596	processed_pseudogene
124392	ENSG00000215630	6.4850194821542	-0.843419364410587	0.616030038292665	-1.36912051683086	0.17096160600041	0.466281041937008	GUSBP9	ENST00000510138	unprocessed_pseudogene
124393	ENSG00000215692	21.0817937125677	-0.00253665998680974	0.351450499836541	-0.00721768780522304	0.994241168336633	0.999627708401254	AC114730.8	ENST00000400768	antisense
124394	ENSG00000215712	641.742144762762	-0.348256789576553	0.162914758623004	-2.13766261890638	0.0325441354932595	0.18748088112407	TMEM242	ENST00000400788	protein_coding
124396	ENSG00000215717	1327.86408214396	-0.0564914395843113	0.112278275122874	-0.503137757705028	0.614867421917391	0.844746077667162	TMEM167B	ENST00000338272	protein_coding
124399	ENSG00000215769	39.7403745602239	0.110962392807038	0.361919423095799	0.306594191209424	0.759152275588089	0.913598593556086	RP13-104F24.2	ENST00000578492	processed_transcript
124401	ENSG00000215784	146.115471798496	0.0251735397583471	0.292283350787422	0.0861271765583936	0.931365320119233	0.981551557609737	FAM72D	ENST00000400889	protein_coding
124402	ENSG00000215788	44.1090593666515	3.05007694164593	0.678412320809237	4.49590440516717	6.92748567287789e-06	0.000477685662712484	TNFRSF25	ENST00000473343	retained_intron
124422	ENSG00000215790	87.3198916570457	-0.669874389027619	0.316112398525021	-2.11910191486715	0.0340818549382484	0.192703555096314	SLC35E2	ENST00000355439	protein_coding
124425	ENSG00000215808	73.3020204538915	-2.46171179923034	2.34767131586046	-1.04857600065198	0.294373306267738	0.61414754724328	LINC01139	ENST00000400946	lincRNA
124426	ENSG00000215817	85.4215458143974	-0.00317233600146317	0.199083934098302	-0.0159346660283334	0.987286514017846	0.999627708401254	ZC3H11B	ENST00000636126	protein_coding
124428	ENSG00000215835	181.761894930494	0.0363908948484103	0.141675486571003	0.256860913127498	0.797286145211423	0.92883598462547	RP11-9L18.2	ENST00000400979	processed_pseudogene
124429	ENSG00000215840	44.7154209519429	0.00765849081237658	0.215391407549363	0.0355561575065218	0.97163626743909	0.997459556284118	RP11-122G18.7	ENST00000400984	processed_pseudogene
124430	ENSG00000215845	11.0012290438361	1.45265719283695	1.61831821808016	0.897633837775282	0.36938079296664	0.677654846071825	TSTD1	ENST00000462952	retained_intron
124437	ENSG00000215861	457.031631846192	-0.50485632260324	0.526146667755069	-0.959535341651654	0.33728912437942	0.651723762593899	WI2-1896O14.1	ENST00000313342	unprocessed_pseudogene
124438	ENSG00000215866	13.0192649536142	0.2940251103932	0.747393933260398	0.393400450965073	0.694023736634251	0.883907571209157	LINC01356	ENST00000433505	lincRNA
124441	ENSG00000215873	6.10864543813829	-0.0230100257138311	0.592929223359643	-0.0388073733041056	0.969043966217834	0.996654168142771	FEN1P1	ENST00000401028	processed_pseudogene
124442	ENSG00000215875	3.24041310914632	0.979659529985141	1.9466275766453	0.503259864258899	0.614781580794355	0.844746077667162	ST13P20	ENST00000447996	transcribed_processed_pseudogene
124443	ENSG00000215883	450.419152831131	0.0856546975993435	0.209836191371404	0.408197923530442	0.683128372513286	0.878823717296625	CYB5RL	ENST00000287899	protein_coding
124452	ENSG00000215895	129.981282648181	0.284042692919976	0.232750002182282	1.22037675727935	0.222322084188875	0.535854505852504	RP11-334L9.1	ENST00000442006	processed_pseudogene
124453	ENSG00000215908	1261.33017746161	0.163646594681031	0.216757778937928	0.75497449495408	0.450264285727916	0.739351690058799	CROCCP2	ENST00000412962	transcribed_unprocessed_pseudogene
124456	ENSG00000215910	5.59762439266023	1.4819140585102	1.04210917610883	1.42203340349001	0.155016554071132	0.442663411771479	C1orf167	ENST00000484153	processed_transcript
124463	ENSG00000215912	5.63755958158918	1.04015509824866	0.543989658247304	1.91208616281413	0.0558651433619711	0.254374338821748	TTC34	ENST00000401095	protein_coding
124465	ENSG00000215915	11.6578658162264	2.19332066481061	0.635857820538189	3.44938851731695	0.000561857675936116	0.0129529578051123	ATAD3C	ENST00000378785	protein_coding
124468	ENSG00000216285	75.8969732210508	0.0375059533239993	0.208133015191692	0.180201844908921	0.85699411011493	0.954917131887887	RP11-490H24.5	ENST00000547454	processed_pseudogene
124469	ENSG00000216490	7.89426705680751	-0.437251322810794	1.08014518676809	-0.404807916720064	0.685618709073177	0.879660009303141	IFI30	ENST00000597802	protein_coding
124472	ENSG00000216588	4.6019872935563	1.58268512148209	1.02957037152453	1.53722869777084	0.124237315080945	0.393991980638481	IGSF23	ENST00000402988	protein_coding
124476	ENSG00000216624	52.4479327449392	-0.166764406042073	0.198812999928293	-0.83880031035305	0.401581376536699	0.703094216700076	GAPDHP72	ENST00000638093	processed_transcript
124479	ENSG00000216657	33.8122723559163	-0.0434998333552641	0.250887808098775	-0.173383607935775	0.862349908942515	0.957162196813432	GLRX3P2	ENST00000405027	processed_pseudogene
124480	ENSG00000216740	9.89836562699488	-0.59648676359211	0.589451833437773	-1.01193469891053	0.311569277155391	0.630329151411637	ANXA2P3	ENST00000404883	processed_pseudogene
124481	ENSG00000216775	589.623937902268	0.496228980395547	0.318959740306436	1.55577308885065	0.119762059527337	0.386650267736602	RP1-152L7.5	ENST00000602367	retained_intron
124483	ENSG00000216809	4.26777957084759	-0.241577534818631	0.685401795905489	-0.352461193218033	0.724492416842783	0.898167738618427	RP11-57K17.1	ENST00000407450	processed_pseudogene
124484	ENSG00000216819	4.08024768714123	0.296589737477661	1.09576249721133	0.270669728369487	0.78664506123019	0.923971752506825	TUBB2BP1	ENST00000404155	unprocessed_pseudogene
124485	ENSG00000216866	129.025975790405	-0.0660808674288347	0.19772901089788	-0.334199150285353	0.738229285144591	0.905015901720132	RPS2P55	ENST00000397318	processed_pseudogene
124486	ENSG00000216867	30.5976660213125	0.0203268278001591	0.258479508007323	0.0786399972549594	0.937318972825244	0.983902272774773	AC114776.1	ENST00000401483	processed_pseudogene
124487	ENSG00000216895	41.9561025319951	0.320134755499227	0.300027645281026	1.06701752499963	0.285963922337997	0.606185330343515	AC009403.2	ENST00000401694	antisense
124492	ENSG00000216906	12.0894156187648	1.0083702258835	1.0121428506187	0.996272636087986	0.319117695505565	0.636696476036977	RP11-350J20.9	ENST00000407115	processed_pseudogene
124493	ENSG00000216937	58.436795444465	0.385370102735413	0.287451461001809	1.34064409132708	0.180036034679879	0.479598216200988	CCDC7	ENST00000277657	protein_coding
124502	ENSG00000217026	35.5908541098169	-0.0938270022079939	0.232492827926855	-0.403569447903627	0.686529356148455	0.879967910668834	RPL10P1	ENST00000447844	processed_pseudogene
124503	ENSG00000217027	63.9776741206789	-0.275508682365504	0.20729681867612	-1.32905407871193	0.183830128990693	0.484849993270292	TPT1P4	ENST00000403538	processed_pseudogene
124504	ENSG00000217060	13.4362500088494	0.210123995632874	0.417416297396539	0.50339193017483	0.614688744160017	0.84474057118228	RP11-30P6.1	ENST00000402742	unprocessed_pseudogene
124505	ENSG00000217094	149.237415829162	-0.248941558940921	0.169173714922495	-1.4715144078675	0.141152053986444	0.421622925786534	PPIAP31	ENST00000405422	processed_pseudogene
124506	ENSG00000217128	2079.80946618083	-0.370264767778567	0.135240095732574	-2.7378327837828	0.00618455130111043	0.0674376263011099	FNIP1	ENST00000307968	protein_coding
124512	ENSG00000217130	89.1070309295144	-0.343188299784649	0.188562507203546	-1.82002405925899	0.0687553410705123	0.284790606043705	RP3-375P9.2	ENST00000408001	processed_pseudogene
124513	ENSG00000217236	32.3248586194549	-5.32778867811724	1.38263666251245	-3.85335411867054	0.000116510692600648	0.00424849328917009	SP9	ENST00000394967	protein_coding
124514	ENSG00000217239	5.3850684266927	-0.362987146311958	0.581768809234555	-0.62393710448236	0.532668891374144	0.79571160457043	RP1-182O16.1	ENST00000407959	processed_pseudogene
124515	ENSG00000217241	69.3848721900938	-0.00655769140488108	0.202088926024276	-0.0324495336478424	0.974113561127066	0.997778873128484	CBX3P9	ENST00000402326	processed_pseudogene
124516	ENSG00000217275	6.51319512424502	0.392513745291969	0.808352608395331	0.485572436107	0.627270343383817	0.850229477079034	RP1-34B20.4	ENST00000405418	processed_pseudogene
124517	ENSG00000217325	50.6200145109765	-0.00153073017017199	0.23332524568033	-0.00656049955378247	0.994765516243741	0.999627708401254	PRELID1P1	ENST00000567272	processed_transcript
124519	ENSG00000217385	16.3226356917056	0.472014096025737	0.399295007910612	1.18211870089647	0.237158605080672	0.554358903266767	PSMC1P11	ENST00000405257	processed_pseudogene
124520	ENSG00000217414	5.23053192173886	-0.797193981582341	0.631939957165897	-1.26150273066696	0.207127776781464	0.517014385622046	RP11-528A10.2	ENST00000404856	processed_pseudogene
124521	ENSG00000217416	5.27757255189996	0.371031354849455	0.517561595525269	0.716883474464326	0.47344599954227	0.755056874288539	ISCA1P1	ENST00000426679	processed_pseudogene
124522	ENSG00000217555	121.36853344513	0.0542692970683267	0.220394499554769	0.24623707568909	0.805498716671564	0.932596027901842	CKLF	ENST00000534692	nonsense_mediated_decay
124530	ENSG00000217624	51.2885153977039	-0.472127428017312	0.216516875561289	-2.18055718194431	0.0292161850587854	0.17643863179211	RP11-204C16.4	ENST00000405276	processed_pseudogene
124531	ENSG00000217643	13.980995352337	0.473811632150594	0.362903120059872	1.30561465570322	0.191683633855826	0.495361165017928	PTGES3P2	ENST00000407942	processed_pseudogene
124532	ENSG00000217648	21.9839099446069	0.18316589511047	0.377774486390117	0.484855123120516	0.627779117781959	0.850669922811063	RP1-95L4.4	ENST00000402907	processed_pseudogene
124533	ENSG00000217716	85.4438917528324	-0.139409820683524	0.185911148914393	-0.749873374983653	0.45333097143949	0.741500989853964	RPS10P3	ENST00000439253	processed_pseudogene
124534	ENSG00000217733	7.60554939264287	0.127405992170045	0.53003091224917	0.240374644621011	0.810039832708346	0.934854769210475	CCT7P1	ENST00000406551	processed_pseudogene
124535	ENSG00000217801	49.5569063798264	0.100500405590627	0.608331784685562	0.165206566746425	0.868781396772579	0.959705853376218	RP11-465B22.3	ENST00000427998	processed_transcript
124541	ENSG00000217825	3.87670906238206	-0.209654545483317	1.45840821394533	-0.143755735519449	0.885693357653795	0.965582593319334	AC099552.4	ENST00000431083	lincRNA
124543	ENSG00000217835	44.7847834893779	-0.0407325279810809	0.234943985183561	-0.173371231228826	0.862359636813052	0.957162196813432	RP6-159A1.2	ENST00000456392	processed_pseudogene
124544	ENSG00000217889	2.81390442612657	2.13306486792275	1.17282558684472	1.81874005124785	0.0689510982474508	0.285436584124621	KRT18P48	ENST00000434763	processed_pseudogene
124545	ENSG00000217897	5.09113625885259	0.274967555155466	0.6770979644106	0.406097152270749	0.684671218075335	0.87939972844085	HSPE1P8	ENST00000406997	processed_pseudogene
124546	ENSG00000217930	124.955809387265	0.351495747842665	0.252016945239962	1.39473061030869	0.163097090555548	0.454516943809853	PAM16	ENST00000577031	protein_coding
124561	ENSG00000217950	38.2108738456867	-0.504351623138971	0.277552679317678	-1.81713836947582	0.0691959289278376	0.285845087356663	NOC2LP2	ENST00000407594	processed_pseudogene
124562	ENSG00000218018	5.35702308242319	0.485850486683171	0.578091305221498	0.840439014209037	0.400662282077052	0.702551532746009	RP4-800J21.3	ENST00000417346	antisense
124563	ENSG00000218052	27.5316915597387	-0.766693572091868	0.528064319555196	-1.45189429336501	0.146530999548695	0.429667156097946	ADAMTS7P4	ENST00000561209	transcribed_unprocessed_pseudogene
124569	ENSG00000218069	8.77797749849343	-0.406954459327545	0.47163724156097	-0.862854803366788	0.388217303042552	0.692888073234901	RSL24D1P1	ENST00000404972	processed_pseudogene
124570	ENSG00000218109	3.75984576578417	-0.320064231696232	0.80631844157849	-0.396945195833123	0.691407874808597	0.882786291906953	KIRREL3-AS3	ENST00000525678	antisense
124572	ENSG00000218175	263.770293146901	-0.298928356744094	0.157932233073416	-1.89276343990612	0.0583893355524805	0.260295776625086	AC016739.2	ENST00000405359	processed_pseudogene
124573	ENSG00000218180	5.96945084230323	-0.851386617664142	0.650395814587073	-1.30902843863575	0.190524717701514	0.493849250196431	SLC25A5P7	ENST00000406156	processed_pseudogene
124574	ENSG00000218208	24.6516493549084	0.0791156600216533	0.296257631266762	0.267050201148791	0.789430509212653	0.925079285350552	RPS27AP11	ENST00000402798	processed_pseudogene
124575	ENSG00000218227	269.180606595211	-0.220036229226475	0.140686872228033	-1.56401393919561	0.117814294936675	0.383659285468678	RP11-889L3.1	ENST00000477964	processed_pseudogene
124576	ENSG00000218265	7.05237438357955	-0.597343141853586	0.725118846616027	-0.823786534636712	0.410060859945619	0.70876912837391	RPS4XP7	ENST00000406274	processed_pseudogene
124577	ENSG00000218283	692.839295074071	-0.0455799185072733	0.129728378707392	-0.35134886415316	0.725326640366303	0.898719745735791	MORF4L1P1	ENST00000404582	processed_pseudogene
124578	ENSG00000218336	4004.10603905104	2.63859638792699	0.580066198855185	4.54878493719252	5.39565495902638e-06	0.000400283175132736	TENM3	ENST00000513201	processed_transcript
124584	ENSG00000218350	21.630175494191	-0.0150833000712057	0.312111500672473	-0.0483266398024661	0.961455923860868	0.994601570978932	LYPLA1P3	ENST00000402650	processed_pseudogene
124585	ENSG00000218358	12.6096435640624	-0.414388995463404	0.791765150469936	-0.523373623122275	0.60071427602569	0.836838522321417	RAET1K	ENST00000533735	processed_transcript
124587	ENSG00000218418	76.7103853747946	-0.47859254987022	0.256888539716127	-1.86303581467311	0.0624572275276766	0.269690364953733	RP11-296E7.1	ENST00000401578	processed_pseudogene
124588	ENSG00000218426	797.66539515799	-0.225294869548168	0.150378795882535	-1.49818242808748	0.134085859754947	0.410268278431176	RP11-475C16.1	ENST00000492974	processed_pseudogene
124589	ENSG00000218502	47.7893462133389	-0.195216720774946	0.214567692093696	-0.909814142427837	0.362920534910942	0.671861079072444	H2AFZP3	ENST00000394213	processed_pseudogene
124590	ENSG00000218510	358.780421139126	-0.240911210008254	0.172555014071409	-1.39614146424373	0.162671899637672	0.453807245034533	LINC00339	ENST00000635675	lincRNA
124600	ENSG00000218537	453.784361618916	0.0655014444177001	0.212117915990538	0.308797322054692	0.757475706350229	0.913209605777052	MIF-AS1	ENST00000406213	antisense
124601	ENSG00000218582	124.121887562547	-0.161866116248651	0.152130191589813	-1.06399732069679	0.287329913298664	0.607470101681157	GAPDHP63	ENST00000405405	processed_pseudogene
124602	ENSG00000218586	9.59494071892499	-0.38985996554541	0.522204534256826	-0.746565646160538	0.455325791849829	0.743069034806738	RP4-791C19.1	ENST00000407916	processed_pseudogene
124603	ENSG00000218676	7.14293547018871	0.115723175306512	0.510863240419766	0.226524764654087	0.820793300352866	0.939906987586868	BRD7P4	ENST00000406170	processed_pseudogene
124604	ENSG00000218739	1815.69799246545	0.014136433116798	0.126859080280153	0.111434144765825	0.911272085054373	0.974941948274891	CEBPZOS	ENST00000402297	protein_coding
124611	ENSG00000218890	14.4946037631734	-0.161712477389601	0.389112906370903	-0.41559268464731	0.677708080575729	0.876555443774831	NUFIP1P	ENST00000402902	processed_pseudogene
124612	ENSG00000218891	2287.36758315688	0.126846585566768	0.166148784544681	0.763451781572653	0.445194008436564	0.735538415443561	ZNF579	ENST00000325421	protein_coding
124614	ENSG00000218996	5.69672382242237	0.30479238257701	0.603835799681056	0.504760371508282	0.613727152525153	0.844012142637825	RP1-99E18.2	ENST00000404372	processed_pseudogene
124615	ENSG00000219023	130.327817436059	-0.0118405609602811	0.227668292066911	-0.0520079491649247	0.958522359470071	0.993301080830728	RP3-340B19.2	ENST00000403958	processed_pseudogene
124616	ENSG00000219085	18.5583388483381	-0.0821625917690165	0.304676722786394	-0.269671378297645	0.787413081812834	0.924299616712428	NPM1P37	ENST00000403105	processed_pseudogene
124617	ENSG00000219102	38.4179632015408	-0.841891566496823	0.380070474374298	-2.21509331363561	0.0267536602896267	0.167091907901464	HNRNPA3P12	ENST00000437410	processed_pseudogene
124618	ENSG00000219133	22.8984150167339	-0.228657346710083	0.316707951552123	-0.721981704562449	0.470305725912425	0.753103098099876	RP11-203F10.6	ENST00000403842	processed_pseudogene
124619	ENSG00000219146	6.67970329401339	0.180085613371264	0.525012231484021	0.343012224424232	0.731589263701133	0.901836520740413	RPS4XP8	ENST00000402039	processed_pseudogene
124620	ENSG00000219149	5.70163578429526	-0.185255770519337	0.561255759541152	-0.330073709481023	0.741344267812509	0.906209123733996	RP11-214N16.2	ENST00000441480	processed_pseudogene
124621	ENSG00000219163	9.25757673935937	0.0880187434245713	0.450575943501907	0.195347187735953	0.845121158103243	0.951087335640172	HMGB1P20	ENST00000402555	processed_pseudogene
124622	ENSG00000219200	128.090552358667	0.549279211938891	0.154138304370529	3.56354777731623	0.000365876064369244	0.00950659136333322	RNASEK	ENST00000548577	protein_coding
124632	ENSG00000219201	70.4251626319346	0.0028108891990359	0.220348256050269	0.0127565756562858	0.989822001280551	0.999627708401254	RP11-181C21.4	ENST00000427577	processed_pseudogene
124633	ENSG00000219329	7.7167633701786	-0.160584889063185	0.549896479893468	-0.292027490509296	0.770265605250464	0.917122930508522	RP11-397G5.2	ENST00000402967	processed_pseudogene
124634	ENSG00000219395	6.47967543606907	0.147097361862111	0.505751347700664	0.290849174264925	0.771166674605733	0.917637159151977	HSPA8P15	ENST00000401676	processed_pseudogene
124635	ENSG00000219410	14.6580561583846	-0.765698811770731	0.440055693198467	-1.74000433037324	0.0818582575809701	0.314109694566004	RP4-761J14.8	ENST00000589924	antisense
124638	ENSG00000219438	400.104134008192	1.66000559121419	0.859831248774884	1.93061788993993	0.0535303238306655	0.248757976471366	FAM19A5	ENST00000402357	protein_coding
124643	ENSG00000219451	152.638054880946	-0.128110380143224	0.157257602464139	-0.814653016043777	0.415270954438719	0.713988596962726	AC005251.3	ENST00000405810	processed_pseudogene
124644	ENSG00000219470	21.0865054833126	0.198020729244686	0.274256467274298	0.72202756497492	0.470277530322713	0.753103098099876	RP3-337H4.6	ENST00000402069	processed_pseudogene
124645	ENSG00000219481	1788.12758635001	0.0953385282076463	0.198848285694536	0.479453608939341	0.631615963556334	0.852676605803051	NBPF1	ENST00000430580	protein_coding
124652	ENSG00000219487	20.8560731895184	0.224808683721843	0.345581097776486	0.650523669171409	0.51535401785424	0.783789053393471	RP11-365H23.1	ENST00000407763	processed_pseudogene
124653	ENSG00000219507	122.119960792939	-0.341044701534014	0.265418641465557	-1.2849312303419	0.198816316431249	0.505117410451333	FTH1P8	ENST00000498161	processed_pseudogene
124654	ENSG00000219545	253.217115007006	0.046898360490216	0.21677191607313	0.216348876458676	0.828715813175536	0.942962823307052	UMAD1	ENST00000493246	processed_transcript
124660	ENSG00000219553	11.3589252386223	0.287824909238903	0.485377674265441	0.592991652684664	0.553186738607913	0.807094783596303	RP1-281H8.3	ENST00000406807	processed_pseudogene
124661	ENSG00000219565	4.54184444270125	-0.207605091669717	0.757943014436431	-0.273905937142362	0.784156908837121	0.923278394150907	ZNF259P1	ENST00000572422	processed_transcript
124663	ENSG00000219607	55.85061516706	0.0907001174749724	0.475451834319488	0.190766153220948	0.848708807470834	0.952475205625606	PPP1R3G	ENST00000405617	protein_coding
124664	ENSG00000219626	117.595770189721	-0.0343738918400355	0.233590746011753	-0.147154339060615	0.883010200304774	0.964971144211214	FAM228B	ENST00000469867	processed_transcript
124674	ENSG00000219642	15.7653093884507	0.569223586749581	0.376468807221049	1.5120073053366	0.130532004103056	0.405174655356104	BMPR1APS1	ENST00000403332	processed_pseudogene
124675	ENSG00000219665	125.039812617436	-0.00661541476456872	0.218749389630332	-0.0302419804496288	0.975874068272426	0.998279892877892	CTD-2006C1.2	ENST00000406892	antisense
124684	ENSG00000219682	34.0532273254574	0.0229524850565575	0.273535359219968	0.0839104864614594	0.933127601976699	0.982013756734662	RP3-425P12.4	ENST00000405676	processed_pseudogene
124685	ENSG00000219747	64.64520591214	-0.290854518591964	0.191510702957675	-1.51873766896592	0.128828540861006	0.401762485341048	RP1-292B18.1	ENST00000405720	processed_pseudogene
124686	ENSG00000219755	15.2488086371194	1.2387380061538	0.396907984209084	3.12097023853584	0.0018025625053624	0.0296259203516935	RP1-199J3.5	ENST00000407121	processed_pseudogene
124687	ENSG00000219773	5.34242231215491	-1.08560759663663	0.797028435352829	-1.36206884031189	0.173176160864125	0.469427201252983	RPSAP45	ENST00000401872	processed_pseudogene
124688	ENSG00000219806	5.69281111590728	-0.0696104263908563	0.564145887601158	-0.123390824821663	0.901797622284422	0.9717642897985	ATP5F1P6	ENST00000402768	processed_pseudogene
124689	ENSG00000219863	6.35257050822476	-0.130260255541982	0.538209489429002	-0.242025192978627	0.808760642266309	0.934410594449462	RPL31P28	ENST00000406329	processed_pseudogene
124690	ENSG00000219891	33.4405151863607	0.0917120173905707	0.861272039559777	0.106484377964305	0.915198049512958	0.975939074955231	ZSCAN12P1	ENST00000529104	processed_transcript
124692	ENSG00000219928	71.5904944447435	-0.0516105495262501	0.191883195595275	-0.268968574168988	0.787953865972828	0.924421391238926	RP11-40C6.2	ENST00000401543	processed_pseudogene
124693	ENSG00000219932	19.9757580804187	-0.337917690765828	0.326781335135116	-1.03407892199874	0.301099269199663	0.620961017885696	RPL12P8	ENST00000482081	processed_pseudogene
124694	ENSG00000219951	7.85338886892067	-0.359110141051889	0.508683300992005	-0.705960153108178	0.480212917754928	0.759654464160259	RP11-378G13.2	ENST00000403475	processed_pseudogene
124695	ENSG00000219986	9.41794498394384	-0.175263813316278	0.466378387100174	-0.375797460096779	0.707067476189706	0.889633878165117	BTF3P7	ENST00000407097	processed_pseudogene
124696	ENSG00000219992	6.61000406126792	0.330801262011466	0.62677103196041	0.527786456525899	0.597647558286671	0.83501727243305	RP11-420L9.2	ENST00000402155	processed_pseudogene
124697	ENSG00000220157	32.1073049916053	-0.0879631125803508	0.269010307335998	-0.326987889242785	0.743677045158872	0.907145648377974	HNRNPA1P12	ENST00000515379	processed_pseudogene
124698	ENSG00000220161	6.91448990876888	2.09360570677574	0.588988874087665	3.55457598417068	0.000378589099821854	0.00977787022036898	FLJ35934	ENST00000577684	lincRNA
124699	ENSG00000220201	29.6280382675741	0.0581127949264447	0.274135150783173	0.211985930153149	0.83211801099259	0.944009011205156	ZGLP1	ENST00000480726	retained_intron
124702	ENSG00000220205	1152.81696121169	0.463877177277026	0.200061242306683	2.31867588108809	0.0204126172512825	0.144222347305121	VAMP2	ENST00000316509	protein_coding
124706	ENSG00000220267	18.1110819843835	0.194742050997443	0.322585165215208	0.60369189906028	0.546048501007161	0.802702930315145	ACTBP8	ENST00000403258	processed_pseudogene
124707	ENSG00000220305	8.6838521256611	0.591260362068361	0.644138302215109	0.917909026733998	0.358666495443872	0.66982213393919	HNRNPH1P1	ENST00000403291	processed_pseudogene
124708	ENSG00000220323	9.13324536664205	0.476299289639997	0.52243495850554	0.911691076344667	0.361931362847447	0.671066540782855	HIST2H2BD	ENST00000369385	processed_pseudogene
124709	ENSG00000220412	17.2549114261578	0.306186126254427	0.350608867832262	0.873298294328688	0.38250051000749	0.688513148283211	RP11-95M15.2	ENST00000404534	processed_pseudogene
124710	ENSG00000220472	245.711581064565	-0.0757166488180012	0.115729636351162	-0.654254616235483	0.512947779634241	0.782552747363308	RP11-69L16.5	ENST00000407940	processed_pseudogene
124711	ENSG00000220583	130.405926104669	-0.35461078485	0.174010909630495	-2.03786524421373	0.0415634112678955	0.216669549313667	RPL35P2	ENST00000402419	processed_pseudogene
124712	ENSG00000220666	10.7528138941199	-7.51501052471051	1.89358278748775	-3.96867281133285	7.2274035427228e-05	0.00301337906624299	RCC2P7	ENST00000405832	processed_pseudogene
124713	ENSG00000220685	9.48465875725596	0.155876115810426	0.43019323129994	0.362339768432446	0.717098143403311	0.89477145674393	RP11-530A18.1	ENST00000405549	processed_pseudogene
124714	ENSG00000220744	10.0644457671417	0.336981181267788	0.43275104449168	0.778695246509721	0.43615925691085	0.729358926857416	RPL5P18	ENST00000406671	processed_pseudogene
124715	ENSG00000220749	144.169174829936	-0.232175048448153	0.148505267436069	-1.56341288397803	0.11795551164639	0.383917530644542	RPL21P28	ENST00000401418	processed_pseudogene
124716	ENSG00000220785	111.394619995549	-0.258983915377023	0.413199312804807	-0.626777217074816	0.530805279728307	0.794409662249202	MTMR9LP	ENST00000423995	processed_transcript
124720	ENSG00000220793	7.85986160615672	0.103535739770839	0.529415161740256	0.1955662535816	0.844949675927395	0.951058345965579	RPL21P119	ENST00000484462	processed_pseudogene
124721	ENSG00000220804	62.3247594130953	0.118389066792884	0.219131896508141	0.540263962843426	0.589015007126507	0.828747710788522	AC093642.5	ENST00000456398	processed_transcript
124728	ENSG00000220842	229.183875881969	-0.179257211452522	0.246671803215194	-0.726703292050531	0.467407736316882	0.750937946316287	RP11-572P18.1	ENST00000495531	processed_pseudogene
124729	ENSG00000220848	148.746045687607	-0.372114716465314	0.146311098892395	-2.54331160986622	0.0109807252869111	0.0973781219384197	RPS18P9	ENST00000482817	processed_pseudogene
124730	ENSG00000220875	17.9002488366864	0.239577557568586	0.365484664519742	0.655506457113318	0.51214173041991	0.781830586111717	HIST1H3PS1	ENST00000404612	processed_pseudogene
124731	ENSG00000220884	8.03883924641812	1.35137168221114	0.75516773369079	1.78949870594507	0.0735345357030307	0.295760329241915	MESTP1	ENST00000404287	processed_pseudogene
124732	ENSG00000220937	14.6040157112658	-0.180525416639242	0.379652660177413	-0.475501519085582	0.634429550744891	0.853283707850053	HNRNPA1P41	ENST00000397777	processed_pseudogene
124733	ENSG00000221164	58.4269270417494	0.259706623689871	0.232951095868394	1.11485469824358	0.264912692351356	0.583888091716737	SNORA11	ENST00000408237	snoRNA
124734	ENSG00000221184	15.1852019939185	0.335365157823309	0.387362505051482	0.865765667688301	0.386618680222372	0.691874420753961	MIR1254-1	ENST00000408257	miRNA
124735	ENSG00000221241	5.06742251783883	-0.898687235247913	0.8634421118744	-1.04081932406216	0.29795940978403	0.617324609215488	SNORD88A	ENST00000408314	snoRNA
124736	ENSG00000221500	8.84242323354512	0.0868528832594096	0.482323425521753	0.180071874314329	0.857096142700844	0.954923170070738	SNORD100	ENST00000408573	snoRNA
124737	ENSG00000221539	22.7815453536199	0.160348460382776	0.364283884300859	0.440174455399036	0.659810759400315	0.867198281980474	SNORD99	ENST00000408612	snoRNA
124738	ENSG00000221643	12.1345319314718	-0.0983441461179584	0.620186712760396	-0.158571836665506	0.874006219086248	0.961107390145743	SNORA77	ENST00000408716	snoRNA
124739	ENSG00000221676	15.1045728802717	-0.23664359067716	0.506909436506223	-0.466836033489889	0.640617193306823	0.85670892713827	RNU6ATAC	ENST00000408749	snRNA
124740	ENSG00000221740	4.47285802638136	1.05455070557581	0.845848629454496	1.2467369087728	0.212493980782399	0.523965100579087	SNORD93	ENST00000408813	snoRNA
124741	ENSG00000221792	72.590376505832	0.133249053031855	0.268310204450041	0.496623128087794	0.619454840430797	0.847069944513327	MIR1282	ENST00000408865	miRNA
124742	ENSG00000221817	250.754773025487	-0.15967123865672	0.253624065587705	-0.629558706452895	0.528983347704008	0.79345658108513	PPP3CB-AS1	ENST00000422977	antisense
124757	ENSG00000221818	398.300947223334	3.65796339167782	1.47182071852764	2.4853321777785	0.0129430598085361	0.108307647982342	EBF2	ENST00000520164	protein_coding
124761	ENSG00000221821	194.584620286761	-0.00475100333201963	0.225250727129557	-0.0210920665720515	0.983172213447005	0.999627708401254	C6orf226	ENST00000408925	protein_coding
124762	ENSG00000221823	4023.26356590683	0.0417010355765357	0.113172903960063	0.368471905530066	0.712521389942579	0.892269219046837	PPP3R1	ENST00000234310	protein_coding
124765	ENSG00000221826	9.85618248812782	-0.308140207136243	1.01936969947067	-0.302285036818586	0.762434784013371	0.914436828109184	PSG3	ENST00000594378	nonsense_mediated_decay
124771	ENSG00000221829	3290.29363049331	-0.00627411563331936	0.137903459453031	-0.0454964339415739	0.963711617259561	0.995220749162253	FANCG	ENST00000425676	nonsense_mediated_decay
124779	ENSG00000221838	921.034897111358	0.00580938052855893	0.121702949063338	0.0477340982553804	0.961928158588747	0.994709079734597	AP4M1	ENST00000394061	nonsense_mediated_decay
124796	ENSG00000221843	3.95081271177038	0.996701537347534	1.11634400290979	0.892826525470285	0.371950079052479	0.67962721280029	C2orf16	ENST00000408964	protein_coding
124797	ENSG00000221852	143.89217127387	-2.32593004936083	0.6597766597156	-3.52532939004455	0.000422956521910084	0.0106134007495948	KRTAP1-5	ENST00000361883	protein_coding
124798	ENSG00000221866	24.9410662628384	1.45625061075693	0.78143659335237	1.8635556910761	0.0623841249052506	0.269604519593551	PLXNA4	ENST00000359827	protein_coding
124803	ENSG00000221869	2556.76619210671	-0.457781772223609	0.478378524336421	-0.956944655612662	0.338595190159986	0.652852551012132	CEBPD	ENST00000408965	protein_coding
124804	ENSG00000221878	57.2374741444314	-0.709089580825799	0.90773346334659	-0.781164966874263	0.43470547555489	0.728255225127543	PSG7	ENST00000599226	retained_intron
124811	ENSG00000221882	1.76756173981076	-2.62074766995313	3.00063597599255	-0.873397403390874	0.38244650583582	0.688513148283211	OR3A2	ENST00000408891	protein_coding
124812	ENSG00000221883	38.9676460322203	0.500654112172612	0.262232613590502	1.90919849868264	0.0562364899052453	0.255085777740132	ARIH2OS	ENST00000408959	protein_coding
124813	ENSG00000221886	133.283566526095	0.390206888868017	0.22784656439856	1.71258623055404	0.0867886882507229	0.325631642662374	ZBED8	ENST00000408953	protein_coding
124815	ENSG00000221887	32.5012395073924	4.02882329469847	1.20441925388732	3.34503395034184	0.000822724989023882	0.0170029831064936	HMSD	ENST00000408945	protein_coding
124819	ENSG00000221890	193.210902720921	-0.386604233316793	0.511601335107629	-0.755674793607528	0.449844200392043	0.739106839406621	NPTXR	ENST00000333039	protein_coding
124820	ENSG00000221909	290.313983011584	-0.0614474507165954	0.145808391508047	-0.421426024120184	0.673444019191179	0.874538216266012	FAM200A	ENST00000449309	protein_coding
124822	ENSG00000221914	4313.47204378742	0.10383770712475	0.0835575441289551	1.24270894037402	0.21397510820333	0.52537163078453	PPP2R2A	ENST00000380737	protein_coding
124846	ENSG00000221916	15.0386835443078	0.39205621256978	0.333897245459815	1.17418223091321	0.24032204176669	0.557201985003957	C19orf73	ENST00000408991	protein_coding
124847	ENSG00000221923	175.398716026956	0.113610254428179	0.517091946095292	0.2197099670302	0.826097041764196	0.941896854974556	ZNF880	ENST00000424032	protein_coding
124853	ENSG00000221926	458.139088983136	0.168151982828908	0.363077891018089	0.463129226506745	0.643271741929963	0.858307383768371	TRIM16	ENST00000577886	protein_coding
124878	ENSG00000221930	12.9426852240947	-0.327236364746177	0.415214024842789	-0.788114912231294	0.4306294933329	0.725343426877137	FAM45BP	ENST00000592932	processed_transcript
124880	ENSG00000221944	262.849188295089	0.168518515818034	0.207357458882729	0.812695702995377	0.416392545481072	0.714774533110969	TIGD1	ENST00000408957	protein_coding
124882	ENSG00000221949	64.9653326323266	-0.244145951200102	0.230675555434196	-1.05839541923092	0.289875206962937	0.610073487311933	LINC01465	ENST00000408887	lincRNA
124884	ENSG00000221953	10.8420098465154	-0.266970454565787	0.572489117019248	-0.466332802893807	0.64097730226095	0.856893412094828	C1orf229	ENST00000623686	lincRNA
124885	ENSG00000221955	269.408164192478	1.06731955967312	0.360766949757492	2.95847377480274	0.00309166547223126	0.0427468450961332	SLC12A8	ENST00000430155	protein_coding
124901	ENSG00000221963	11067.6714617802	-0.340909047027602	0.595297186392678	-0.57267034822289	0.566867917911355	0.815739835182602	APOL6	ENST00000409652	protein_coding
124902	ENSG00000221968	3708.51000617874	-0.0670248187605854	0.248712261948949	-0.26948739171671	0.787554643411539	0.924299616712428	FADS3	ENST00000527697	protein_coding
124915	ENSG00000221971	8.78214338966271	0.886792545141908	0.428928213254542	2.06746144864957	0.0386906932166362	0.20685675294799	TTC4P1	ENST00000427137	processed_pseudogene
124916	ENSG00000221978	5024.57607709551	-0.0872557585844063	0.135567203387801	-0.643634716980951	0.51981233223679	0.7867434242405	CCNL2	ENST00000480479	retained_intron
124936	ENSG00000221983	13176.9101578764	-0.254145814874101	0.116277450827962	-2.18568443893839	0.0288387001345204	0.175066533491555	UBA52	ENST00000596304	protein_coding
124950	ENSG00000221988	338.306308509068	0.252174178676662	0.256432293445883	0.983394779526394	0.325413178642028	0.642090737406228	PPT2	ENST00000414204	protein_coding
124962	ENSG00000221990	269.166163876035	-0.0391928072823541	0.187157948961134	-0.209410326945254	0.834127931745155	0.944790496819767	EXOC3-AS1	ENST00000623673	antisense
124964	ENSG00000221994	11.4379901564858	0.0822640828538675	1.04204790279233	0.0789446268577753	0.937076666883229	0.983763597878582	ZNF630	ENST00000428463	nonsense_mediated_decay
124972	ENSG00000221995	53.7959146608745	0.274656127068235	0.19929878271859	1.37811241655223	0.168168582566107	0.462082372398134	TIAF1	ENST00000359450	protein_coding
124973	ENSG00000222000	35.435988377553	-0.390349705694317	0.678099301803396	-0.575652717317636	0.564849940660045	0.814161973962228	AC092675.3	ENST00000409490	antisense
124976	ENSG00000222005	8.11289462526576	0.657558608894421	0.59546698733155	1.10427382690201	0.26947437282061	0.588934544581736	LINC01118	ENST00000479311	lincRNA
124979	ENSG00000222009	358.891961989897	0.969893312392292	0.304372215706818	3.18653695160706	0.00143987093526357	0.0250019235684103	BTBD19	ENST00000409335	protein_coding
124988	ENSG00000222011	111.249474125965	0.528204453465685	0.242322361713044	2.17975943174068	0.0292752985482111	0.176524374091052	FAM185A	ENST00000481697	processed_transcript
124996	ENSG00000222014	49.3594290225042	-0.437800054361811	0.231097621940408	-1.89443773019311	0.0581669323400323	0.259997854963062	RAB6C	ENST00000410061	protein_coding
124997	ENSG00000222017	3.73901504319828	-0.0169399647114991	2.41105232090936	-0.00702596313011985	0.994394138615183	0.999627708401254	AC011997.1	ENST00000409845	antisense
124998	ENSG00000222019	13.4268356225711	0.431411592207751	0.427782549195257	1.00848338254873	0.313222461306756	0.631256958553026	URAHP	ENST00000409873	processed_transcript
125003	ENSG00000222020	10.7168865189525	0.627450997025438	0.418403518994053	1.49963126154863	0.133709945191105	0.409952367228363	AC062017.1	ENST00000409526	antisense
125006	ENSG00000222022	12.9194694890631	1.36507456730113	0.937168278584112	1.4565949344375	0.145228226804803	0.427712535452228	AC112721.1	ENST00000409162	lincRNA
125007	ENSG00000222032	20.7225979572334	1.90223379525833	0.916426290642433	2.07570844996691	0.0379209239545038	0.205137228553481	AC112721.2	ENST00000409910	lincRNA
125008	ENSG00000222035	3.50958161325375	0.749153490802772	1.15651211863426	0.647769685014159	0.517133925374371	0.784876139012643	AC079354.3	ENST00000409819	antisense
125009	ENSG00000222038	22.4747653220669	-0.168351003019702	0.42641859999614	-0.3948022037998	0.69298886837965	0.883494074922654	POTEJ	ENST00000409602	protein_coding
125010	ENSG00000222041	2806.88838382003	0.197892135706073	0.234488839211605	0.84392987048519	0.398708595305293	0.700916548406445	LINC00152	ENST00000409054	lincRNA
125024	ENSG00000222043	18.7947403411811	-0.559823555380795	0.371489558796687	-1.50696982492362	0.131818391952648	0.407170263383957	AC079305.10	ENST00000428541	antisense
125025	ENSG00000222047	48.3299247003195	-2.68173657247286	0.653489053315385	-4.10372072625768	4.0655819747587e-05	0.0019567545996635	C10orf55	ENST00000409178	antisense
125027	ENSG00000222112	7.61042357037433	0.34235361735869	0.583422260974725	0.586802458971516	0.557336385151061	0.809561841822161	RN7SKP16	ENST00000410180	misc_RNA
125028	ENSG00000222345	7.15388168464681	0.742535380832165	0.489640209578292	1.51649183687688	0.129395032898404	0.402949332627321	SNORD19	ENST00000410413	snoRNA
125029	ENSG00000222365	7.24975288804395	0.230530718499566	0.607662901736552	0.379372704571507	0.704411116887696	0.888392327324809	SNORD12B	ENST00000410433	snoRNA
125030	ENSG00000222489	6.43425036194524	0.107149198621448	0.639314449420583	0.167600151566351	0.866897851954233	0.95908877851195	SNORA79	ENST00000410557	snoRNA
125031	ENSG00000222726	6.34686249036243	-0.149313867946592	0.691334905129937	-0.215979067220001	0.829004064430276	0.943042583734991	RNU2-7P	ENST00000410794	snRNA
125032	ENSG00000222881	6.13164407786434	0.633448265938014	0.593828077421946	1.06671996495699	0.286098308870299	0.606185330343515	Y_RNA	ENST00000410949	misc_RNA
125033	ENSG00000222898	10.5609387332065	-0.231713528171995	0.488970952035149	-0.473879945644171	0.635585520787008	0.853770410477753	RN7SKP97	ENST00000410966	misc_RNA
125034	ENSG00000222937	7.70629969576093	0.197655046495525	0.572217119056056	0.345419666614626	0.729778894183179	0.900726175888627	SNORD63	ENST00000411005	snoRNA
125035	ENSG00000223343	20.2613775039654	-0.383333185846468	0.347736516284082	-1.10236678604471	0.27030224507573	0.589845065479181	RP13-131K19.2	ENST00000452042	antisense
125036	ENSG00000223345	46.5679548314252	0.436814592110177	0.403284129217273	1.08314352205722	0.278744723639557	0.598548743754235	HIST2H2BA	ENST00000430394	processed_transcript
125038	ENSG00000223356	7.24231254773939	0.424391745892642	0.502863400111554	0.843950356694274	0.398697146983834	0.700916548406445	RP11-66D17.5	ENST00000428641	antisense
125039	ENSG00000223361	99.90507577278	-0.417486586932536	0.282867431167913	-1.47590899810842	0.139968323604804	0.419398121731719	FTH1P10	ENST00000401830	processed_transcript
125041	ENSG00000223374	12.0981260094567	0.122631704861787	0.474062189798931	0.258682737203319	0.795880040029435	0.928278814680591	AC005104.3	ENST00000414896	antisense
125042	ENSG00000223382	5.9409154437574	0.564914299883401	0.583048453849636	0.968897689640539	0.332596238315369	0.647982985822571	RP5-1125N11.2	ENST00000430320	lincRNA
125051	ENSG00000223387	12.2637226994684	-0.353669635680108	0.848271906294749	-0.416929563569936	0.676729928711795	0.876138997014494	RP11-408H1.3	ENST00000441185	lincRNA
125054	ENSG00000223390	12.6377088935403	0.125187934760612	0.393579157468075	0.318075620584066	0.75042757599451	0.910523118300878	RP11-91A18.4	ENST00000425802	antisense
125055	ENSG00000223393	6.07645239017752	-0.343351998403076	0.635544793262492	-0.540248306717329	0.589025802661111	0.828747710788522	RP5-858B6.3	ENST00000439341	antisense
125056	ENSG00000223396	22.8295929294466	0.294158462394501	0.321836000434401	0.914001112359891	0.36071626120489	0.670422699996014	RP11-134G8.5	ENST00000441932	lincRNA
125057	ENSG00000223403	84.8694590402312	0.441648946078658	0.501087063223251	0.881381656987398	0.378111282432539	0.685545771974856	MEG9	ENST00000429368	lincRNA
125060	ENSG00000223414	15.2781787798938	-0.00246466385153414	2.67084260405244	-0.000922803855155871	0.999263709155822	0.999721936964191	LINC00473	ENST00000444465	lincRNA
125065	ENSG00000223416	6.96330546765562	-0.113198421359508	0.518534256483028	-0.218304615257784	0.827191778724485	0.942246197250943	RPS26P15	ENST00000488067	processed_pseudogene
125066	ENSG00000223427	20.2063394901932	-0.283044033621949	0.333908230011684	-0.84767013263508	0.39662170438042	0.699706383603145	AC016716.1	ENST00000265882	processed_pseudogene
125067	ENSG00000223459	134.561191006296	0.52364883651297	0.19878230370075	2.63428296565714	0.00843151881599241	0.0818203409144162	TCAF1P1	ENST00000414990	unprocessed_pseudogene
125068	ENSG00000223460	5.20941617855409	0.365332985024645	0.57532513336762	0.635002651259467	0.525426685847951	0.790325786152054	GAPDHP69	ENST00000425504	processed_pseudogene
125069	ENSG00000223466	2.97077918336474	-2.45087159999032	1.8095773654078	-1.35438895669321	0.175612318956989	0.472140976618573	AC064834.2	ENST00000452381	lincRNA
125070	ENSG00000223478	43.9186948992198	-0.112712872344021	0.45920484869995	-0.245452269642016	0.806106261178615	0.932753325247765	RP11-545E17.3	ENST00000443631	antisense
125071	ENSG00000223482	743.854620990861	0.809171959508917	0.240252985500848	3.36799960184495	0.000757157054629081	0.0160645728533432	NUTM2A-AS1	ENST00000451940	antisense
125083	ENSG00000223485	43.1598555130877	0.0484714726979194	0.601325133809419	0.0806077610474231	0.935753893870168	0.983380500146907	LINC01615	ENST00000439703	lincRNA
125086	ENSG00000223496	3762.34773364012	-0.133390571614708	0.112161833247206	-1.18926882481239	0.234333898907356	0.550939543654869	EXOSC6	ENST00000435634	protein_coding
125087	ENSG00000223501	2772.10223216722	-0.0814394289734195	0.0815168656029707	-0.999050053887886	0.317770444514691	0.635271988621538	VPS52	ENST00000482399	protein_coding
125098	ENSG00000223508	119.619238247975	0.53446070336577	0.334000428075506	1.60017969571269	0.109558725132614	0.36944473718047	RPL23AP53	ENST00000606975	processed_transcript
125101	ENSG00000223509	99.8776990364415	-0.0571139871263372	0.230527971614744	-0.247752959115024	0.804325553487808	0.931738783941825	RP11-632K20.7	ENST00000604301	processed_transcript
125106	ENSG00000223511	11.0219560007146	-0.0169921970959452	2.36896871876088	-0.00717282459720835	0.994276963071064	0.999627708401254	RP13-297E16.4	ENST00000427886	lincRNA
125108	ENSG00000223518	37.1740604751377	0.680904140191779	0.237146440937466	2.87123912760441	0.00408866101002896	0.0512637339671223	CSNK1A1P1	ENST00000430593	processed_transcript
125111	ENSG00000223528	5.72414823526831	0.868935250893236	0.523303186130238	1.66048148362884	0.0968176298563602	0.345028074992502	RP11-223P11.3	ENST00000627944	antisense
125122	ENSG00000223529	46.9532205586688	0.0707790231553694	0.221431378197354	0.319643149636573	0.749238860355525	0.910170798514329	EEF1A1P8	ENST00000419025	processed_pseudogene
125123	ENSG00000223540	11.5368620565362	-0.108053438628961	0.412433715443911	-0.261989829111475	0.793329283590267	0.926936740735405	RPS15AP5	ENST00000436276	processed_pseudogene
125124	ENSG00000223546	191.275201656045	-0.00180890827611819	0.140990657138143	-0.0128299868433538	0.989763432420933	0.999627708401254	LINC00630	ENST00000431616	lincRNA
125129	ENSG00000223547	265.655559665286	-0.472974429661891	0.200372291178137	-2.36047822221788	0.0182513899106493	0.13488318325131	ZNF844	ENST00000439326	protein_coding
125132	ENSG00000223551	378.798132460098	-0.0230564336088623	0.240925184865078	-0.0956995576106924	0.923759192264124	0.978739562768312	TMSB4XP4	ENST00000323496	processed_pseudogene
125133	ENSG00000223559	36.4594772220006	0.155438800724356	0.306278181177411	0.50750856664621	0.611798027113523	0.842544024793261	RP11-700P18.1	ENST00000449426	processed_pseudogene
125134	ENSG00000223566	11.3582611479989	-1.50135635511801	0.538626006519784	-2.78738185112654	0.00531358262218607	0.0610027206410943	TNRC18P2	ENST00000417666	unprocessed_pseudogene
125135	ENSG00000223571	6.39792728076576	-0.593410018003123	0.745843001172617	-0.795623230452202	0.426251060059221	0.721735031175357	DHRSX-IT1	ENST00000437244	sense_intronic
125136	ENSG00000223573	22.6355609210197	0.721821116833469	0.567240154431583	1.27251413919522	0.203190503620387	0.511399215593005	TINCR	ENST00000448587	protein_coding
125139	ENSG00000223583	7.90957234344368	0.426907546264566	0.486337080133399	0.877801762817404	0.380051307660242	0.686863561240125	RP3-476K8.4	ENST00000446498	processed_pseudogene
125140	ENSG00000223599	5.74853838463512	-1.56552812384155	0.717541928705434	-2.18179323216139	0.0291247962973641	0.176107607515877	RP11-216N14.7	ENST00000417868	processed_pseudogene
125141	ENSG00000223612	101.281948647542	-0.136326791978426	0.176189584545185	-0.773750572886246	0.439078306853507	0.731385518224014	RP11-289I10.2	ENST00000433527	processed_pseudogene
125142	ENSG00000223617	1.91559728271826	-0.0169303404156344	2.14103771424808	-0.00790753955568703	0.993690762026563	0.999627708401254	LINC00370	ENST00000455487	lincRNA
125143	ENSG00000223638	2.57735747298652	1.00336256260006	1.42664723150525	0.703301096754956	0.481868127352141	0.761265302676895	RFPL4A	ENST00000434937	protein_coding
125144	ENSG00000223652	10.1056379077427	-3.21060019507603	1.81619284325647	-1.7677639282618	0.0771003776136949	0.303714273332276	AC106786.1	ENST00000442777	antisense
125146	ENSG00000223653	24.6934622353712	-0.324541450778864	0.382682916909733	-0.848068822615923	0.396399643530188	0.699544084234965	RP11-131L23.1	ENST00000427819	antisense
125148	ENSG00000223658	29.3718985162983	1.45908497078067	0.474239101070411	3.07668635396649	0.00209315418494764	0.0328555578018473	C1GALT1C1L	ENST00000475092	protein_coding
125149	ENSG00000223668	34.0561409035865	0.107303782280878	0.240308348224102	0.446525404023047	0.655217766275974	0.864117882894704	EEF1A1P24	ENST00000451469	processed_pseudogene
125150	ENSG00000223676	5.72103325069886	-0.533195248560182	0.689140529233009	-0.773710478403601	0.439102022094448	0.731385518224014	RPL34P26	ENST00000445636	processed_pseudogene
125151	ENSG00000223685	5.0745466906891	-0.860344152656218	0.799262134372158	-1.07642301024562	0.281738116029296	0.602336661855737	LINC00571	ENST00000434565	lincRNA
125154	ENSG00000223692	11.3559446549003	-0.140107590332235	0.430204406276052	-0.325676790586685	0.744668906101651	0.907745869220405	DIP2A-IT1	ENST00000442434	sense_intronic
125155	ENSG00000223694	8.66455671356095	-0.12172198679094	0.458555611417612	-0.265446510216373	0.790665510805327	0.925606539429928	ADH5P3	ENST00000433842	processed_pseudogene
125156	ENSG00000223695	6.22212314926399	1.14037895547752	0.525467510657048	2.17021782003531	0.0299903487336026	0.178729186330949	RP4-633O19__A.1	ENST00000424761	lincRNA
125157	ENSG00000223705	274.786471121261	0.240251084272329	0.214691465117633	1.11905279579089	0.263117616190621	0.582499087975466	NSUN5P1	ENST00000473960	processed_transcript
125165	ENSG00000223718	3.51566713321724	0.965023271198706	0.991903320775325	0.972900534746059	0.33060273918681	0.646834060646148	AC093107.7	ENST00000422772	processed_pseudogene
125166	ENSG00000223722	32.3085403970681	-0.335331324496841	0.595830721660067	-0.562796298187783	0.573573601331087	0.820553579354995	RP11-467L13.5	ENST00000453713	processed_pseudogene
125167	ENSG00000223723	60.9452741845593	-0.178894975508449	0.235542329156848	-0.759502447601774	0.44755205046569	0.737826422507192	BX842568.2	ENST00000453595	processed_pseudogene
125168	ENSG00000223725	20.4947104172684	0.236688618122683	0.382049314286395	0.619523734952326	0.535571390854534	0.797553131521668	AC007879.5	ENST00000432413	antisense
125171	ENSG00000223745	74.1488123660473	0.647070478108578	0.229191918112601	2.82326917736548	0.00475366419335739	0.0564717456962401	CCDC18-AS1	ENST00000413606	antisense
125195	ENSG00000223749	655.956546953585	0.224480711006009	0.468953319625961	0.478684554754951	0.632163055274712	0.852876489131978	MIR503HG	ENST00000440570	lincRNA
125201	ENSG00000223751	3.17870495221197	2.0767889461241	2.62389536373428	0.791490764009909	0.428657663662346	0.72369311140225	AC116609.2	ENST00000425850	lincRNA
125202	ENSG00000223756	759.708913946453	0.240250978696672	0.415052060433429	0.578845406635938	0.562693489837606	0.812450110462801	TSSC2	ENST00000529482	processed_transcript
125208	ENSG00000223764	38.9138954222721	-1.580885601614	0.871341103221636	-1.8143131269361	0.0696295317286597	0.286755311181161	RP11-54O7.3	ENST00000609207	retained_intron
125211	ENSG00000223768	119.217994904181	0.20748208596552	0.242411361359182	0.855909082817668	0.392048070567684	0.696353830981836	LINC00205	ENST00000433465	lincRNA
125212	ENSG00000223773	149.878824092119	0.79718180807637	0.375847519930139	2.12102452671378	0.0339197384673754	0.192191006949464	CD99P1	ENST00000431582	processed_transcript
125217	ENSG00000223774	4.55259478391696	-0.099039819684136	0.735965941103497	-0.134571199769975	0.892950913691313	0.969001656860481	RP11-307B6.3	ENST00000414927	antisense
125219	ENSG00000223776	8.44040971217002	1.16861600014856	0.610883757020631	1.91299242567533	0.0557490221170564	0.254128551800987	LGALS8-AS1	ENST00000487567	antisense
125221	ENSG00000223784	7.12389142524648	-0.465705643929282	1.00332287172878	-0.464163288859194	0.642530760887185	0.857903977516719	RP11-554I8.2	ENST00000417112	lincRNA
125222	ENSG00000223797	39.407489198389	-0.0469833018786647	0.244838718480278	-0.191894901959508	0.847824530881117	0.952087741798536	ENTPD3-AS1	ENST00000439293	antisense
125226	ENSG00000223799	5.28210456498703	0.703400244174044	0.795067989927627	0.884704519720475	0.376316017369487	0.683712986308992	IL10RB-AS1	ENST00000411998	antisense
125227	ENSG00000223802	47.7792816622774	0.159609124292125	0.406208555674523	0.392924083115602	0.69437555347593	0.884057027901595	CERS1	ENST00000623882	protein_coding
125232	ENSG00000223803	82.5400681401975	-0.418703761330439	0.20857898954849	-2.0074110160223	0.0447059168203576	0.224615388713959	RPS20P14	ENST00000412545	processed_pseudogene
125233	ENSG00000223804	44.7825039324831	-2.69859716033755	1.00023558910523	-2.69796154999003	0.00697654981576946	0.0728255665873189	CH17-472G23.2	ENST00000616141	processed_transcript
125237	ENSG00000223811	38.9946181710474	1.01021780789997	0.443510363657588	2.27777723065769	0.0227398535903733	0.153602891724738	RP11-437J19.1	ENST00000445974	lincRNA
125238	ENSG00000223812	2.08919925773415	-0.0170267093148766	3.6207564304402	-0.00470252822634814	0.996247939160165	0.999627708401254	RP11-197K6.1	ENST00000439804	lincRNA
125240	ENSG00000223813	5.37969306612183	3.6565081675046	1.19252102694489	3.06620016325599	0.002167981271737	0.0336023398255173	AC007255.8	ENST00000450540	antisense
125242	ENSG00000223820	10.3097339835061	0.289531324630985	0.471396396359407	0.614199274468441	0.539083652756626	0.799355276408163	CFL1P1	ENST00000456375	processed_transcript
125246	ENSG00000223822	20.2949567075877	-0.206016242402132	0.295943925859369	-0.696132694069989	0.486345733402902	0.764439038851701	EEF1A1P1	ENST00000447052	processed_pseudogene
125247	ENSG00000223825	19.8039336730878	-0.12330828228743	0.391721008556824	-0.314785981843868	0.752924155928724	0.911661992945214	DAZAP2P1	ENST00000475212	processed_pseudogene
125248	ENSG00000223831	2.29932924322774	2.55743373118988	1.64044255056868	1.55899012147869	0.118998718261656	0.385214929985144	RP1-56J10.8	ENST00000432130	sense_intronic
125249	ENSG00000223861	15.2489342271519	-0.0859376995106121	0.351226231139333	-0.244679046983027	0.80670495306625	0.933189071957592	RP11-74C1.2	ENST00000452587	processed_pseudogene
125250	ENSG00000223864	40.2171315927693	-0.31469322066962	0.273645282745304	-1.15000418612193	0.250142147129787	0.568814940635265	NPM1P19	ENST00000450070	processed_pseudogene
125251	ENSG00000223865	240.829919794838	3.36028347420894	1.0793629461673	3.11320995976463	0.00185064310260314	0.0301855464059166	HLA-DPB1	ENST00000418931	protein_coding
125259	ENSG00000223886	3.70458564213844	-0.283319673377344	1.22362350804416	-0.231541541589213	0.816894116573887	0.937715293136838	RP11-251G23.2	ENST00000493920	processed_pseudogene
125260	ENSG00000223891	68.4113839599971	-0.093989643948934	0.292821624995744	-0.320979176146229	0.748226171650921	0.909762510280203	OSER1-AS1	ENST00000439943	lincRNA
125265	ENSG00000223908	8.76116467641623	-0.56395992222724	0.508431504665104	-1.10921513921273	0.267337383141699	0.586289139746229	AC068657.2	ENST00000520807	processed_pseudogene
125266	ENSG00000223916	58.8697491891132	-0.140852156997316	0.183277066969416	-0.768520357327745	0.442178101063973	0.73351641459268	RP11-353H3.1	ENST00000413663	processed_pseudogene
125267	ENSG00000223922	10.2435097103184	0.977683886628293	0.416419669516493	2.34783310731572	0.0188829800732859	0.137945138640636	ASS1P2	ENST00000439895	processed_pseudogene
125268	ENSG00000223947	4.59856047275722	-1.23935172202474	1.0412431342167	-1.19026160298004	0.233943587353875	0.550422390456174	AC016738.4	ENST00000452364	antisense
125269	ENSG00000223949	5.7167052667633	2.31070713315099	1.38140096015031	1.67272732523623	0.0943809873921757	0.340354525243441	ROR1-AS1	ENST00000412349	antisense
125271	ENSG00000223959	1013.21953945123	-0.0940326714639436	0.181255390928608	-0.518785515742155	0.603910319572152	0.838915660210396	AFG3L1P	ENST00000431757	processed_transcript
125288	ENSG00000223960	387.029265279097	0.354722915479058	0.326893919125847	1.08513158160797	0.277863381501525	0.597496530697032	AC009948.5	ENST00000420672	antisense
125295	ENSG00000223969	5.12886162874401	1.36018939285375	0.846057765039877	1.60767910780848	0.10790547653412	0.366221552635283	AC002456.2	ENST00000415965	antisense
125298	ENSG00000223973	6.7722281506791	-0.217207538958853	0.550735188213754	-0.394395607194342	0.693288986474287	0.883627990501851	AC068491.3	ENST00000449539	transcribed_processed_pseudogene
125300	ENSG00000223984	43.5120602953057	-0.0145271765348085	0.218693144633725	-0.0664272149871876	0.947037703622305	0.98771423093515	HNRNPRP1	ENST00000453465	processed_pseudogene
125301	ENSG00000224000	5.9777462749478	3.24138978045786	1.33021108310596	2.43674843911946	0.0148199852544639	0.117970633637198	RP3-471M13.2	ENST00000452366	lincRNA
125302	ENSG00000224003	6.91111470073627	0.913353372547306	0.528487738705952	1.72823947587456	0.0839452990338012	0.31908112427795	YES1P1	ENST00000418510	processed_pseudogene
125303	ENSG00000224004	27.5815771618916	0.0234081208285818	0.28573117483957	0.0819235802383999	0.934707483144569	0.982941627579226	ATP5C1P1	ENST00000441945	processed_pseudogene
125304	ENSG00000224011	7.59246242986055	0.291727095069296	0.553987416211095	0.526595165400173	0.598474750017081	0.835534443339876	AC111155.1	ENST00000437414	processed_pseudogene
125305	ENSG00000224020	14.7005442110424	1.18505036021266	0.618894945167508	1.91478435793641	0.0555200101162202	0.253450873413739	MIR181A2HG	ENST00000429139	antisense
125306	ENSG00000224023	6.55574968600678	-0.213022459522364	0.603584485488599	-0.352928984498206	0.724141680794836	0.898090973691134	FLJ37035	ENST00000527483	lincRNA
125312	ENSG00000224025	10.2032269994112	-0.104297638435403	0.460476571656038	-0.22649933754569	0.820813074406529	0.939906987586868	RP11-274B18.3	ENST00000436315	processed_pseudogene
125313	ENSG00000224032	499.553403701212	0.204107587188933	0.226077716835305	0.902820455045653	0.36662119312692	0.675700668676696	EPB41L4A-AS1	ENST00000413221	lincRNA
125317	ENSG00000224043	43.8736605016943	0.177130328484898	0.268931154298306	0.658645626041602	0.510123356808608	0.780513043053865	CCNT2-AS1	ENST00000392929	antisense
125320	ENSG00000224046	11.0330146561109	0.16084354739241	0.489909435507393	0.328312818114692	0.742675153390382	0.907002743058525	AC005076.5	ENST00000433446	antisense
125322	ENSG00000224051	2725.35244268618	-0.0751885474024772	0.134671354947137	-0.558311360511603	0.57663178869023	0.822011160722132	CPTP	ENST00000464957	processed_transcript
125325	ENSG00000224057	11.5875013923382	0.0563382755147064	0.525255056241054	0.10725889231393	0.914583595532538	0.975699350820775	EGFR-AS1	ENST00000442411	antisense
125326	ENSG00000224059	15.4890279104911	-0.034955414639134	0.345875432957326	-0.101063594890958	0.919499977105265	0.977632636542408	HSPA8P16	ENST00000454171	processed_pseudogene
125327	ENSG00000224063	8.74938696993066	1.3171724140769	1.05010561518982	1.25432375089129	0.209724354504584	0.520323746706493	AC007319.1	ENST00000453517	antisense
125330	ENSG00000224066	17.5120258282664	-0.129211121593659	0.392322212753842	-0.329349492313174	0.741891539333316	0.906517554223715	RP4-622L5.7	ENST00000373604	antisense
125332	ENSG00000224078	782.351066642059	0.591552285715506	0.245255557433064	2.41198320603583	0.01586601232162	0.12330036284619	SNHG14	ENST00000557108	retained_intron
125356	ENSG00000224080	272.205443352397	-0.919089251116346	0.242239872982293	-3.79412868658302	0.000148162821171988	0.00508882726005768	UBE2FP1	ENST00000416536	processed_pseudogene
125357	ENSG00000224081	9.46749190498084	0.0813942495127199	0.676951976390196	0.120236371783342	0.904295906244092	0.972324678890303	LINC01057	ENST00000634870	processed_transcript
125376	ENSG00000224083	4.77375283723178	0.985355029120802	0.931060777925957	1.05831440060851	0.289912129795351	0.610073487311933	MTCO1P11	ENST00000429111	unprocessed_pseudogene
125377	ENSG00000224086	192.500699892522	-0.0697457014674035	0.237233736710506	-0.293995712559692	0.768761179561681	0.916549072712109	LL22NC03-86G7.1	ENST00000458178	antisense
125378	ENSG00000224093	9.765252100736	-0.468954994869059	0.606539197773499	-0.77316519128609	0.439424623678922	0.731501390479261	RP5-1033H22.2	ENST00000431770	antisense
125383	ENSG00000224094	138.538058557508	-0.121792720348615	0.16633156852344	-0.732228532621885	0.464029091854712	0.74886519257087	RPS24P8	ENST00000431490	processed_pseudogene
125384	ENSG00000224097	13.1808563497296	0.542367869003233	0.392581275006695	1.38154288941566	0.167112100030673	0.46039822257138	RP11-472B18.1	ENST00000513652	processed_transcript
125387	ENSG00000224114	172.987967020934	-3.41317648417192	1.46485353696761	-2.33004624560455	0.0198037070324138	0.141500150480023	RP11-343H5.4	ENST00000451736	processed_pseudogene
125388	ENSG00000224116	11.4445479856407	0.258309641608516	0.660364556275393	0.391162183302873	0.695677359168076	0.88465441866865	INHBA-AS1	ENST00000415848	antisense
125391	ENSG00000224117	4.67947351762297	0.692186295106469	0.715797657309099	0.967013915229351	0.333537077408148	0.64831920304104	PTPN2P2	ENST00000433704	processed_pseudogene
125392	ENSG00000224126	131.215062939301	-0.211684432599065	0.206693035696828	-1.02414883929402	0.305764979140199	0.625199225174834	UBE2SP2	ENST00000428091	processed_pseudogene
125393	ENSG00000224132	4.83386850731049	0.439901145166274	0.81082046711101	0.542538284379601	0.587447741144272	0.827929951063077	AC112715.2	ENST00000445534	lincRNA
125394	ENSG00000224152	46.3091943518854	0.691378060620727	0.30531981408008	2.26443888911641	0.0235471343790818	0.15669138151166	AC009506.1	ENST00000418474	antisense
125395	ENSG00000224159	7.73529845820836	0.282296441567552	0.508149073328783	0.555538633020196	0.578526292931211	0.822631504700733	HMGB1P9	ENST00000429856	processed_pseudogene
125396	ENSG00000224163	63.0267128172136	-0.00152779451864335	0.332647215117467	-0.00459283724381653	0.996335458956282	0.999627708401254	RP11-309L24.6	ENST00000469533	unprocessed_pseudogene
125397	ENSG00000224165	6.31555283048581	0.0973865964954772	0.561302979838673	0.173500943329158	0.862257686456918	0.957162196813432	DNAJC27-AS1	ENST00000421904	antisense
125404	ENSG00000224167	64.2195954479788	-0.212807873401303	0.570162335254435	-0.37324084781282	0.708969197008564	0.890124343709232	RP3-522D1.1	ENST00000456651	lincRNA
125406	ENSG00000224172	9.64905510907279	-0.168382744642026	0.457345913301459	-0.368173716534417	0.712743707166091	0.89229182172423	RP11-416N13.1	ENST00000422823	processed_pseudogene
125407	ENSG00000224183	18.9505581424103	-0.376663387825698	0.422889344652497	-0.890690183114489	0.373095402763818	0.680647917414513	SDHDP6	ENST00000414693	processed_pseudogene
125408	ENSG00000224186	38.8050138281217	-0.238277433189837	0.353564550911672	-0.673929081904377	0.500356401862741	0.774278725282967	C5orf66	ENST00000624272	antisense
125414	ENSG00000224189	717.270043419471	-0.17747108540148	0.422402803686561	-0.420146561179481	0.674378390335856	0.875064939064271	HAGLR	ENST00000416928	antisense
125426	ENSG00000224195	5.55288005379811	-0.604247979974215	0.652119127450181	-0.926591407212444	0.354138718010416	0.666179948885002	RP11-574K11.5	ENST00000434147	antisense
125427	ENSG00000224208	11.1102339387595	0.667657748789068	0.49258939865923	1.35540421821167	0.17528880643733	0.47195606481358	AL590762.6	ENST00000436372	processed_pseudogene
125428	ENSG00000224215	3.9942330365252	1.21075778936157	1.37922697376901	0.877852458216453	0.380023792047289	0.686863561240125	RP11-371A19.2	ENST00000443224	antisense
125429	ENSG00000224224	5.77556477290617	-0.211810270441587	0.617132726744101	-0.343216720265454	0.731435426868216	0.901782336598442	HAUS1P2	ENST00000439908	processed_pseudogene
125430	ENSG00000224228	9.62224155378916	-2.08360975498776	1.20751639685693	-1.72553330158599	0.0844314076880097	0.320362840387979	RP1-15D23.2	ENST00000432694	lincRNA
125431	ENSG00000224236	8.33794702515284	0.146729895901955	0.551798948551731	0.265911880200329	0.790307075324078	0.925365539268652	MRRFP1	ENST00000435941	processed_pseudogene
125432	ENSG00000224237	3.0898733095671	-2.05212674223857	2.34674390920642	-0.874457044157205	0.381869403580314	0.688042741987107	MINOS1P3	ENST00000457048	processed_pseudogene
125433	ENSG00000224259	144.124293377969	0.528432993897791	0.975772689257018	0.541553375817635	0.588126218146867	0.828240059700748	LINC01133	ENST00000443364	lincRNA
125436	ENSG00000224261	12.6706087055015	-0.459281970248538	0.400535573096682	-1.14666961213374	0.251518194148616	0.570611446968956	RPSAP18	ENST00000453374	processed_pseudogene
125437	ENSG00000224269	4.07717997024042	1.25774858517372	2.24697897059245	0.5597509374296	0.575649333025581	0.821754381719431	AP000697.6	ENST00000430607	antisense
125438	ENSG00000224273	7.57622180170639	-0.288613698667419	0.548333037401846	-0.526347454887911	0.598646816924947	0.835666209403277	AC005077.7	ENST00000449786	transcribed_unprocessed_pseudogene
125439	ENSG00000224280	11.034792299259	0.190216045760171	0.47400227298893	0.401297750242251	0.68820091976674	0.880677765159507	AC005014.5	ENST00000432006	processed_pseudogene
125440	ENSG00000224281	145.640845107393	0.149799447576128	0.147560961185735	1.01516990925246	0.310024841658768	0.629002041103976	SLC25A5-AS1	ENST00000446986	lincRNA
125444	ENSG00000224287	6.58543306697731	0.0447429390958726	0.609605278765976	0.0733965742331592	0.941490543610628	0.985270756581777	MSL3P1	ENST00000438684	processed_transcript
125446	ENSG00000224289	1.37494953609964	-0.0170235137221999	4.06882808856237	-0.00418388620793628	0.996661751529821	0.999627708401254	IFIT6P	ENST00000418257	unprocessed_pseudogene
125447	ENSG00000224292	3.84578537144537	-0.53325290572101	0.80207781356442	-0.664839366833055	0.506153240403594	0.778194904798018	AF196972.9	ENST00000445586	antisense
125448	ENSG00000224295	2.93390876995567	1.97848176504645	1.37586022407566	1.43799619352733	0.15043513417749	0.43553525273512	OLFM5P	ENST00000411807	unprocessed_pseudogene
125449	ENSG00000224321	18.9976545404793	-0.416522394193125	0.398419807943783	-1.04543595947894	0.295821524271922	0.615671790655678	RPL12P14	ENST00000431782	processed_pseudogene
125450	ENSG00000224324	6.44180590847909	-0.609873028046114	0.5763264870932	-1.05820752941985	0.289960839329177	0.610073487311933	THAP5P1	ENST00000439089	processed_pseudogene
125451	ENSG00000224328	9.05903879534563	-0.284609750588344	0.488307957062644	-0.582848889664584	0.559995029838795	0.810772091055679	MDC1-AS1	ENST00000442150	antisense
125452	ENSG00000224334	21.4867847155	0.137547407229573	0.289980329731035	0.474333577581462	0.635262050847014	0.853709023794282	AP000357.4	ENST00000409926	processed_pseudogene
125453	ENSG00000224356	5.81775637276618	-1.64263743796685	0.710026990468703	-2.31348590971522	0.0206959385681119	0.145269958353788	RP11-151A6.4	ENST00000454752	sense_intronic
125456	ENSG00000224358	13.9426015573006	1.05492218971381	0.365209761013765	2.88853777288294	0.00387037540653995	0.0496821339476733	RP11-466F5.8	ENST00000423121	antisense
125457	ENSG00000224361	1.90624937029133	-2.01814922920314	2.14400348127457	-0.941299418041703	0.346551440910249	0.659545912083205	AC011239.1	ENST00000430988	antisense
125458	ENSG00000224376	3.48036090995877	-1.93689561698769	1.25736730711338	-1.54043739329786	0.123453772491031	0.392374717295324	AC017104.6	ENST00000415129	lincRNA
125461	ENSG00000224383	5.55926466778682	1.73166293248159	0.74466795514485	2.32541620801282	0.0200497156406048	0.142781366709256	PRR29	ENST00000577953	protein_coding
125471	ENSG00000224389	10.6461182042545	-0.150722206302956	0.760814993839688	-0.19810625122185	0.842961933997604	0.949999111997091	C4B	ENST00000435363	protein_coding
125487	ENSG00000224401	5.8636614388519	0.32169973392182	0.675378850295298	0.476324856458212	0.633842959640737	0.853270217313878	RPL7P57	ENST00000423238	processed_pseudogene
125488	ENSG00000224407	37.0944313376873	0.097758425692732	0.370260161401666	0.264026314153419	0.791759642219928	0.926125747370638	RP5-956O18.3	ENST00000414640	antisense
125489	ENSG00000224411	479.913161590942	-0.0795248356709383	0.167281359130341	-0.475395681170756	0.634504972199599	0.853331247852858	HSP90AA2P	ENST00000530115	processed_pseudogene
125490	ENSG00000224413	6.94905025811818	0.788895366110536	1.27329839524279	0.61956833453804	0.535542019655404	0.797553131521668	AP001476.2	ENST00000451618	lincRNA
125491	ENSG00000224415	87.8138126373464	-0.166655194526253	0.165940551612225	-1.00430662009427	0.315230843705547	0.632755639398649	RP11-401L13.4	ENST00000432746	processed_pseudogene
125492	ENSG00000224418	26.5502764239988	1.18936333305776	0.353771759055438	3.36195103937445	0.000773938449825771	0.0163080429084737	STK24-AS1	ENST00000434547	antisense
125493	ENSG00000224420	84.9026996848713	0.357917924609707	0.229802810043331	1.55750020873208	0.119351771061388	0.38582742055974	ADM5	ENST00000420022	protein_coding
125494	ENSG00000224424	42.514421884937	0.459259639446323	0.23088564307071	1.98912168525642	0.0466877733161631	0.230587868485752	PRKAR2A-AS1	ENST00000435419	antisense
125498	ENSG00000224448	23.5810245884926	-0.132960679969376	0.330736987408232	-0.402013336976009	0.687674210956054	0.880465698080105	GS1-259H13.7	ENST00000455459	processed_pseudogene
125499	ENSG00000224464	18.6745688109336	-0.144863269925327	0.331174962356512	-0.437422167710193	0.661805210483266	0.8684853342272	PGAM1P6	ENST00000425684	processed_pseudogene
125500	ENSG00000224470	4044.20742668536	-0.214238678530278	0.15160901062288	-1.41309990514473	0.157626351134113	0.445792791687887	ATXN1L	ENST00000427980	protein_coding
125503	ENSG00000224479	8.84100378613008	-0.690290712314607	0.571505750564116	-1.20784561071038	0.227106653612031	0.541862320706359	AC136289.1	ENST00000430831	transcribed_unitary_pseudogene
125507	ENSG00000224505	11.074634437993	0.485330808248318	0.373158108489838	1.30060367765407	0.19339414756997	0.498404610783461	AC002117.1	ENST00000589950	antisense
125509	ENSG00000224531	1015.97069125767	-0.0762171112469446	0.207052600940705	-0.368105065575928	0.712794893902073	0.89229182172423	SMIM13	ENST00000416247	protein_coding
125511	ENSG00000224536	4.97591179861584	0.350639204326857	0.790224851712176	0.443720801196178	0.657244454472547	0.865242075517701	RP11-134G8.7	ENST00000454651	antisense
125512	ENSG00000224540	5.09948184575154	-0.777238491333742	0.676329205036845	-1.14920143259435	0.250472930295979	0.569266281680508	RP11-385M4.3	ENST00000429208	processed_pseudogene
125513	ENSG00000224543	57.653292644351	-0.0172492146324325	0.210414872253679	-0.0819771646732111	0.93466487227623	0.982941627579226	SNRPGP15	ENST00000600149	processed_pseudogene
125514	ENSG00000224546	146.770779786261	0.00652306996753377	0.209305923770823	0.0311652429611888	0.975137758540758	0.998148762973918	EIF4BP3	ENST00000432132	processed_pseudogene
125515	ENSG00000224550	39.99226109006	-0.36231138801841	0.22330400754594	-1.62250284712813	0.104695723988092	0.359697190335325	RP11-270C12.3	ENST00000416095	processed_pseudogene
125516	ENSG00000224553	6.71955083636629	-0.210612010841455	0.543754283081215	-0.387329382764601	0.698512375605562	0.88572538731433	AC008065.1	ENST00000428525	processed_pseudogene
125517	ENSG00000224555	11.2602917526523	0.228769195327264	0.404907532780483	0.564991206155923	0.572079745555537	0.819476905644971	RP11-438N5.2	ENST00000531069	processed_pseudogene
125518	ENSG00000224577	52.7524239841014	0.00269354128919569	0.37210668861131	0.00723862637150625	0.994224462214293	0.999627708401254	LINC01117	ENST00000443670	lincRNA
125519	ENSG00000224578	512.790963335022	-0.0767213963347336	0.125878908046482	-0.609485715481447	0.542202538158781	0.800669383689574	HNRNPA1P48	ENST00000562726	processed_transcript
125521	ENSG00000224594	89.5028053910355	0.328033136139246	0.267761019391001	1.22509668093335	0.22053879558631	0.533522501887002	RPL29P19	ENST00000425197	processed_pseudogene
125522	ENSG00000224596	8.35002933839831	0.0781624813967468	1.1297870185651	0.0691833771430811	0.944843654519641	0.986765358414348	ZMIZ1-AS1	ENST00000428862	antisense
125525	ENSG00000224597	1488.96185288625	0.100580759799392	0.246136414159018	0.408638275417513	0.682805137349599	0.878823717296625	SVIL-AS1	ENST00000430295	antisense
125537	ENSG00000224616	9.14609755515672	0.711024863847667	0.469766771729755	1.51356993860924	0.130134950320664	0.404390705694067	RTCA-AS1	ENST00000421185	antisense
125538	ENSG00000224621	9.13653880654901	-0.219964331152949	0.497057994545849	-0.442532528531053	0.658103897012063	0.865907115180572	RP11-276H7.3	ENST00000426353	antisense
125539	ENSG00000224628	10.9442543265305	0.380250636635288	0.386415438745611	0.984046180633117	0.325092807146121	0.642072030213423	RP5-854E16.2	ENST00000445194	processed_pseudogene
125540	ENSG00000224631	645.957925026735	-0.212309125515608	0.135719544134196	-1.56432241848442	0.117741869880941	0.383659285468678	RPS27AP16	ENST00000591758	processed_transcript
125542	ENSG00000224635	33.0364876685723	-0.0711622477958042	0.544937279358999	-0.130587960286937	0.896101267460003	0.970066292815971	RP4-564F22.5	ENST00000422519	lincRNA
125543	ENSG00000224646	41.6823584277851	0.0042667189820772	0.245843940162423	0.0173553961885669	0.986153092475336	0.999627708401254	AC007387.2	ENST00000421570	processed_pseudogene
125544	ENSG00000224660	184.793599972606	0.485050237451868	0.212178361527249	2.28604950080914	0.0222513628122617	0.151828677305105	SH3BP5-AS1	ENST00000420195	antisense
125547	ENSG00000224666	6.17056429345363	0.703223029600183	1.91279192878346	0.367642198306134	0.713140045409908	0.892524429141871	RP1-50J22.4	ENST00000411643	antisense
125549	ENSG00000224668	9.32061699374785	-0.299532147729466	0.483346817677277	-0.619704396046027	0.535452420931083	0.797553131521668	IPO8P1	ENST00000455509	processed_pseudogene
125550	ENSG00000224675	3.26230301629392	0.701270619984902	1.62735421973284	0.430926845232273	0.666521563188205	0.870893461214895	AC009227.2	ENST00000434635	antisense
125551	ENSG00000224677	9.23410219282064	0.0539999317472237	0.535506782561284	0.100838931467771	0.919678321494461	0.97776039773828	PDIA3P2	ENST00000428073	unprocessed_pseudogene
125552	ENSG00000224680	15.7417026346477	0.211735538525624	0.33408150138642	0.633784084562997	0.52622174120669	0.790968667667206	PLA2G12AP1	ENST00000497678	processed_pseudogene
125553	ENSG00000224687	61.2104657448469	-0.218022797743852	0.320773837123315	-0.679677618658275	0.496708610572299	0.772192511151784	RASAL2-AS1	ENST00000421505	lincRNA
125556	ENSG00000224699	54.3708018498736	0.0133574445349662	0.188701448533219	0.0707861261203553	0.943567973876543	0.986435481025184	LAMTOR5-AS1	ENST00000626572	antisense
125607	ENSG00000224713	4.18661855808475	0.566441732422229	0.656295985903599	0.863088826670701	0.388088630702977	0.692776203198129	AC025165.8	ENST00000356672	antisense
125611	ENSG00000224722	52.2257732157007	-0.352831400867209	0.26060747113	-1.3538806057145	0.175774471945885	0.472382921866914	RP11-255B23.1	ENST00000519282	processed_pseudogene
125612	ENSG00000224725	6.3082581209156	-0.0596737672615846	0.639819771855036	-0.0932665258039336	0.925691824675092	0.979288455610888	CEP57L1P1	ENST00000430943	processed_pseudogene
125613	ENSG00000224728	16.4638312092996	0.132146889384787	0.3810349982523	0.346810371726764	0.728733784681088	0.900567444633749	AC090945.1	ENST00000413639	processed_pseudogene
125614	ENSG00000224729	99.8488943191214	-0.0872726089788261	0.394369183404153	-0.221296725635351	0.824861399351581	0.941290713607992	PCOLCE-AS1	ENST00000442166	antisense
125616	ENSG00000224738	51.6357742000531	0.0493010253052117	0.237870628306602	0.207259827142952	0.835806946208252	0.945700570144333	AC099850.1	ENST00000451775	antisense
125617	ENSG00000224745	5.79513161306701	-0.146901675016707	0.546855906362055	-0.268629584699865	0.788214743541762	0.924475385299976	RP11-380G5.2	ENST00000416679	sense_intronic
125618	ENSG00000224769	4.885110678894	0.771921034358687	1.05736548517922	0.730041830548165	0.465364615868	0.749695578246864	MUC20P1	ENST00000457750	unprocessed_pseudogene
125619	ENSG00000224773	31.003307862813	-0.0532024109801708	0.295975139567478	-0.179752972016224	0.857346505029586	0.95504712541359	HSPA8P7	ENST00000443628	processed_pseudogene
125620	ENSG00000224781	13.0564530011811	0.0635589709155557	0.432584298740532	0.146928520292131	0.88318844028084	0.964971144211214	EIF4A2P4	ENST00000458691	processed_pseudogene
125621	ENSG00000224785	28.6372651143698	0.277217340768907	0.276216437655191	1.00362361893525	0.315560065681905	0.633065301451409	AC006026.9	ENST00000444025	processed_pseudogene
125622	ENSG00000224786	11.9851274836218	1.48327908953319	0.482688040629288	3.07295595639662	0.00211949767204339	0.0331387157822249	CETN4P	ENST00000432407	unitary_pseudogene
125623	ENSG00000224789	12.268056776977	0.415350924139449	1.65004976821249	0.251720240286692	0.8012573111645	0.930791025507185	AC012363.4	ENST00000455707	antisense
125624	ENSG00000224790	24.1081561397402	0.67974732873926	0.357146921323433	1.90327086180782	0.0570052108971515	0.257198642562933	AP000704.5	ENST00000637940	lincRNA
125626	ENSG00000224791	6.15188561056003	4.7922662032909	1.44851442978698	3.30840073439631	0.000938304415219628	0.0187086943364551	KRT18P39	ENST00000415349	processed_pseudogene
125627	ENSG00000224820	19.0760879259261	-0.659376823785222	0.37542447137357	-1.75635014247407	0.0790286403849521	0.307788227596281	BTF3P4	ENST00000418852	processed_pseudogene
125628	ENSG00000224821	8.05188243119142	2.06426583130881	0.701999866014626	2.94055017848935	0.00327629931049476	0.044724194011801	COL4A2-AS2	ENST00000458403	antisense
125629	ENSG00000224831	52.3171163525697	0.249943713099446	0.262794240883704	0.951100420842386	0.341553401130421	0.654733132618456	RP11-651P23.4	ENST00000463122	processed_pseudogene
125630	ENSG00000224834	8.56653858222781	-0.280048991189781	0.481171393358792	-0.582015047143418	0.56055654551391	0.811042392912111	BTF3P9	ENST00000418784	processed_pseudogene
125631	ENSG00000224837	18.7769747213459	-0.532050583293971	0.390475379253757	-1.36257139774288	0.173017628220287	0.469335676904709	GCSHP5	ENST00000443090	processed_pseudogene
125632	ENSG00000224839	10.6874171181386	-0.536482706536415	0.472874207781194	-1.13451462927886	0.256578740764311	0.575744826802051	RPL12P17	ENST00000432393	processed_pseudogene
125633	ENSG00000224842	0.878694859774936	-0.0171046465504441	5.58032764681652	-0.00306516886337346	0.997554352917243	0.999627708401254	RP11-123K19.1	ENST00000451449	antisense
125636	ENSG00000224843	4.68586056213625	-1.0879997687538	0.894200407100546	-1.21672922547827	0.2237072556626	0.537267012539091	LINC00240	ENST00000607607	lincRNA
125640	ENSG00000224846	3.63930132142766	-0.0137043900718478	0.971028319695236	-0.0141132753740375	0.988739609293898	0.999627708401254	RP1-90J20.8	ENST00000456189	antisense
125642	ENSG00000224856	7.27963625779664	0.219827321244766	0.51383328881263	0.427818372283245	0.668783359877773	0.872012436630934	RP4-796I17.5	ENST00000430869	processed_pseudogene
125643	ENSG00000224858	28.9491452841057	-0.102246712748666	0.285969793406484	-0.357543751494515	0.720684778796558	0.895832069182527	RPL29P11	ENST00000494408	processed_pseudogene
125644	ENSG00000224861	916.42729790549	-0.231944940998089	0.130514592944778	-1.77715714208469	0.0755423886853702	0.300522175786765	YBX1P1	ENST00000445822	processed_pseudogene
125645	ENSG00000224870	865.500642219283	0.0825033787517129	0.0919059083237655	0.897693959577338	0.369348730664605	0.677653811318293	RP4-758J18.2	ENST00000448629	antisense
125653	ENSG00000224875	9.57734537468655	0.319096383023916	0.558639613449866	0.571202570210415	0.567862336178795	0.816223619024289	AC083949.1	ENST00000422013	antisense
125655	ENSG00000224877	1684.8997535613	0.073881695639767	0.129350218164951	0.571175655425266	0.567880578713069	0.816223619024289	C17orf89	ENST00000431388	protein_coding
125661	ENSG00000224886	66.9862363262945	0.0448412262830893	0.25815325570853	0.173700022337575	0.862101219968571	0.957153964140795	RP11-119F19.4	ENST00000452173	transcribed_processed_pseudogene
125662	ENSG00000224888	45.6821200023085	-0.273148481724706	0.300165456332705	-0.909993058701421	0.36282617047002	0.671861079072444	RP5-1142A6.2	ENST00000440406	antisense
125664	ENSG00000224891	5.32604734489181	1.3542698541646	0.849274528737431	1.59461965282053	0.110797315099387	0.371233988015605	AC007899.3	ENST00000412776	processed_pseudogene
125665	ENSG00000224892	23.048719000255	0.563365702603221	0.354626126168586	1.58861871991744	0.11214649924303	0.373173477490876	RPS4XP16	ENST00000596904	processed_transcript
125668	ENSG00000224905	50.2729332618977	0.0111484082063824	0.283250631905879	0.0393588114221291	0.968604318169631	0.996487820442877	AP001347.6	ENST00000428809	antisense
125671	ENSG00000224908	13.7145376297621	0.278596776012391	0.396805681591602	0.702098757494924	0.482617577157621	0.761793210190562	TIMM8BP2	ENST00000445940	processed_pseudogene
125672	ENSG00000224914	292.695973210332	0.712275578882579	0.238165103102817	2.99067986704621	0.00278357143032934	0.0397302682877569	LINC00863	ENST00000439559	lincRNA
125673	ENSG00000224919	3.78657220848185	0.989004512914493	1.85108565489975	0.534283494821883	0.593145409737861	0.832089876441076	RP11-144G6.4	ENST00000434533	antisense
125674	ENSG00000224934	13.1257239394324	0.351748458595236	0.368171895148941	0.955391933034265	0.33937953196919	0.653487089482249	RP11-441O15.3	ENST00000416191	lincRNA
125675	ENSG00000224936	9.40956551274888	0.711190476503413	0.387194635000601	1.83677771388105	0.0662427172121085	0.278838939170672	SUCLA2P1	ENST00000425839	processed_pseudogene
125676	ENSG00000224940	9.45583688611341	-0.287429524085377	0.679344432314928	-0.423098373097627	0.672223489325161	0.873955532350828	PRRT4	ENST00000489835	protein_coding
125683	ENSG00000224945	5.66858369031294	3.02842661182052	1.5792545461093	1.91763045373619	0.0551578857965662	0.252704337697009	RP11-82L18.2	ENST00000456944	sense_intronic
125685	ENSG00000224950	22.6663026553045	0.43496056701731	0.549386481459813	0.791720549551103	0.428523637458362	0.723533003945942	RP5-1086K13.1	ENST00000456414	lincRNA
125686	ENSG00000224959	9.75567135662983	0.988518845164561	0.390924921229143	2.52866673748112	0.0114496687355598	0.0999708495035852	AC017002.2	ENST00000432268	lincRNA
125687	ENSG00000224963	5.87750357622901	0.99215451979164	0.904489440452426	1.09692217003149	0.272675416346516	0.592379976499943	U82695.9	ENST00000635752	transcribed_unitary_pseudogene
125689	ENSG00000224969	5.49724966087333	0.69096264448734	0.978205349575893	0.706357458366907	0.479965869566241	0.759591057861753	RP11-54O7.11	ENST00000458555	antisense
125690	ENSG00000224971	21.0819771731111	-0.21672491880291	0.30360610061808	-0.713835849680566	0.475328688898258	0.756265449856317	SUMO2P3	ENST00000438311	processed_pseudogene
125691	ENSG00000224975	34.0754042166789	0.757132837595215	0.370422667416952	2.04397004879557	0.0409565061174559	0.214981923691964	INE1	ENST00000456273	sense_intronic
125692	ENSG00000224976	12.6785182385559	0.836907566306867	0.535714993090729	1.56222539428746	0.118234900277474	0.384137063370717	PARP4P2	ENST00000446672	unprocessed_pseudogene
125693	ENSG00000224982	30.3798453209768	-6.9017084464388	2.5903188403905	-2.66442429357397	0.00771202230662005	0.0772782710314969	TMEM233	ENST00000426426	protein_coding
125695	ENSG00000224985	6.42740560132901	0.542276603931157	0.591080115664115	0.917433338663196	0.358915609481003	0.670021868392979	RP11-297K8.2	ENST00000420498	antisense
125696	ENSG00000224992	5.56255890802295	0.689750606375051	0.689879328712919	0.999813413255753	0.317400813346413	0.63486064506645	RP11-295G24.5	ENST00000451318	sense_intronic
125697	ENSG00000224993	27.781671850762	-0.295418205632031	0.297772312744123	-0.992094271322954	0.321151540799181	0.638917537336192	RPL29P12	ENST00000481681	processed_pseudogene
125698	ENSG00000225008	9.61510198348765	0.0649195754927176	0.461897760264689	0.140549665050369	0.888225714849648	0.967197334178804	RP13-228J13.6	ENST00000426370	processed_pseudogene
125699	ENSG00000225022	38.7451089496553	0.166666820561353	0.257819554930638	0.646447553624051	0.517989552110628	0.7855316575047	UBE2D3P1	ENST00000436669	processed_pseudogene
125700	ENSG00000225026	8.81225540566763	0.501839747810066	0.470118651790801	1.06747465963844	0.285757550516662	0.60611140114517	AC091492.2	ENST00000419844	processed_pseudogene
125701	ENSG00000225031	178.193224266945	0.162207349356423	0.144685242054366	1.12110500734742	0.262243167501802	0.582179290644284	EIF4BP7	ENST00000432307	processed_pseudogene
125702	ENSG00000225032	73.1971044706763	0.218203731683949	0.258335529544386	0.844652425737894	0.39830492891868	0.700834429490439	RP11-228B15.4	ENST00000439298	antisense
125704	ENSG00000225067	49.8472839880219	-0.471683193406089	0.249049807659854	-1.89393116918325	0.0582341466439345	0.260197181910199	RPL23AP2	ENST00000471227	processed_pseudogene
125705	ENSG00000225071	24.5557815104416	0.191348915322412	0.406699011727169	0.470492698051544	0.638003049889764	0.854989262198105	GS1-184P14.2	ENST00000419089	processed_pseudogene
125706	ENSG00000225075	9.73453020243971	1.05042779035693	0.525414269281741	1.99923727193953	0.0455826875895933	0.227638333519617	RP11-426L16.3	ENST00000421943	antisense
125707	ENSG00000225077	15.2610198276897	-0.66505611466316	0.603412088389331	-1.10215908408195	0.270392516507447	0.589982210967668	LINC00337	ENST00000441724	lincRNA
125709	ENSG00000225091	10.7407207239561	0.112213918625176	0.521462129440613	0.215190926224214	0.829618465043419	0.943147250820007	SNORA71A	ENST00000364729	snoRNA
125710	ENSG00000225093	57.0422079207974	-0.379594777737943	0.242689919057735	-1.56411432008282	0.117790723582472	0.383659285468678	RPL3P7	ENST00000417878	processed_pseudogene
125711	ENSG00000225094	10.2451602742766	-0.0821799158412199	0.426622081254035	-0.19262930694927	0.847249291136575	0.951888936733629	SETP20	ENST00000457046	processed_pseudogene
125712	ENSG00000225096	16.3129738658215	2.0110542365128	0.819266711663662	2.45470029220278	0.0141002090581899	0.114688808195803	XXbac-BPG55C20.7	ENST00000420759	lincRNA
125713	ENSG00000225099	8.67954979658933	0.0161424348243428	0.478057198870891	0.0337667435245596	0.973063155637165	0.997675200927657	ATP6V1E1P1	ENST00000439215	processed_pseudogene
125714	ENSG00000225101	8.93928070494068	0.702198033343336	2.11032799676085	0.33274355191285	0.73932787132937	0.905699796366021	OR52K3P	ENST00000531655	unprocessed_pseudogene
125715	ENSG00000225125	14.8957800378492	-0.0640957089662822	0.346723291318883	-0.184861272868263	0.853337847168114	0.953798339774252	RANP4	ENST00000413361	processed_pseudogene
125716	ENSG00000225131	98.252018385207	-0.214425421082474	0.294201094816235	-0.728839643565601	0.466099758389541	0.750264781755208	PSME2P2	ENST00000453033	processed_pseudogene
125717	ENSG00000225137	84.6502858465159	-0.297436064393427	0.194454328010214	-1.52959343943121	0.126117394370994	0.39691188158244	DYNC1I2P1	ENST00000435916	processed_pseudogene
125718	ENSG00000225138	552.868448218257	-1.4254007100944	0.6904196495061	-2.06454250123686	0.038966308524839	0.208123426415935	CTD-2228K2.7	ENST00000607286	antisense
125725	ENSG00000225151	46.6193670616011	0.13018374002364	0.440690882776457	0.29540828982767	0.767682001365287	0.915871489900338	GOLGA2P7	ENST00000559668	processed_transcript
125735	ENSG00000225159	143.17574881406	-0.194596489003647	0.171622185128399	-1.13386558304254	0.256850935843053	0.576033673900495	NPM1P39	ENST00000449818	processed_pseudogene
125736	ENSG00000225163	6.93231225990269	0.145333633862636	0.62168972142693	0.233771974754641	0.815162007681729	0.936886751742736	LINC00618	ENST00000435624	lincRNA
125738	ENSG00000225169	6.14325719363786	-0.65553689598985	0.661546896925991	-0.990915230705384	0.321726974582151	0.639063766142668	BRI3P1	ENST00000440440	processed_pseudogene
125739	ENSG00000225177	21.9945715079984	-0.206872707054063	0.540375954854698	-0.382831073802477	0.701845019922735	0.887256943307482	RP11-390P2.4	ENST00000432673	antisense
125743	ENSG00000225178	1062.6546091755	0.22974756548856	0.435110431069726	0.528021277089869	0.597484568251615	0.834857815634693	RPSAP58	ENST00000484897	processed_pseudogene
125744	ENSG00000225190	1750.99668908479	-0.0317816075958521	0.150710589388126	-0.210878397628747	0.832982161271378	0.944292244577533	PLEKHM1	ENST00000430334	protein_coding
125763	ENSG00000225193	5.6342134468316	0.547823774106949	0.513548745129132	1.06674152999673	0.286088568054454	0.606185330343515	RPS12P26	ENST00000492017	transcribed_processed_pseudogene
125764	ENSG00000225200	306.386129832852	-0.154473691437507	0.152404790147911	-1.01357504109673	0.310785572224338	0.629835478139736	AB019441.29	ENST00000392301	processed_pseudogene
125765	ENSG00000225205	52.7674391946888	-0.616349030097266	0.567534616521561	-1.08601134125508	0.277473974646811	0.597136650050165	AC093818.1	ENST00000442417	antisense
125770	ENSG00000225206	319.600729465848	2.08597271881492	0.75162480768643	2.77528455352044	0.00551534282889515	0.0626158763170714	MIR137HG	ENST00000634594	lincRNA
125777	ENSG00000225210	21.1686878597801	5.99372890058868	1.6168466542571	3.70704846053732	0.000209688829912106	0.00655704285861782	DUXAP9	ENST00000549484	processed_transcript
125785	ENSG00000225213	5.64040995269906	0.178391052426902	0.541561419362497	0.329401331130449	0.741852361786272	0.906517554223715	RP11-197M22.2	ENST00000421480	sense_intronic
125786	ENSG00000225215	7.72387873194927	0.176408155699361	0.450926372060953	0.391212771373496	0.695639968894115	0.88465441866865	SMARCE1P1	ENST00000417747	processed_pseudogene
125787	ENSG00000225216	4.19284524715834	0.396397836359323	1.2548927228532	0.315881851205614	0.752092187804587	0.911416740713129	AC007362.3	ENST00000598710	antisense
125802	ENSG00000225217	3.89818827048342	0.779783713870842	0.869203303068171	0.89712465555332	0.369652403680332	0.677792305430354	HSPA7	ENST00000445535	unprocessed_pseudogene
125803	ENSG00000225218	6.61408459373727	-0.811610213769865	0.56311490610904	-1.44128703567422	0.149503608342211	0.434416616676707	AP001628.6	ENST00000431150	lincRNA
125804	ENSG00000225224	19.4012334195661	-0.156246558924042	0.324106496186843	-0.482084008689441	0.629746269272707	0.851669677969137	RPS27AP12	ENST00000429552	processed_pseudogene
125805	ENSG00000225259	43.0669483980825	-0.323994530693267	0.263471343949723	-1.22971449508032	0.218804036890602	0.530884182887607	ST13P6	ENST00000522430	processed_pseudogene
125806	ENSG00000225264	108.908652517046	1.18944353474785	0.28904521416955	4.11507776790292	3.87048897494077e-05	0.00188115948383205	ZNRF2P2	ENST00000442865	processed_transcript
125809	ENSG00000225265	16.5118692226405	0.489716844911995	0.369686520704292	1.32468136511721	0.185276856410545	0.486891802573921	TAF1A-AS1	ENST00000441835	antisense
125812	ENSG00000225294	6.92626220475525	0.0483332181313116	0.607157112991675	0.0796057842312956	0.936550794668389	0.98359549897465	OSTCP2	ENST00000437956	processed_pseudogene
125813	ENSG00000225302	22.686110568047	-0.281520403600328	0.719756632922278	-0.391132767276252	0.695699101260454	0.88465441866865	RP11-539I5.1	ENST00000453491	processed_transcript
125815	ENSG00000225329	5.56109725741485	-0.743215482697012	0.723958703884132	-1.02659927798307	0.304609194164888	0.624070298377622	LHFPL3-AS2	ENST00000631061	lincRNA
125817	ENSG00000225335	39.2821433850173	0.20616606212114	0.354948680061281	0.580833437908675	0.561352716588509	0.811669926252625	XXbac-B476C20.9	ENST00000426483	antisense
125820	ENSG00000225338	35.3590993434859	-0.390828674371106	0.239770849621508	-1.63000913158564	0.103099567037005	0.356979813453658	RPL23AP18	ENST00000416139	processed_pseudogene
125821	ENSG00000225339	184.698719589254	-0.120340113156741	0.291536125721063	-0.412779420934887	0.67976823018054	0.877471108958655	RP11-513I15.6	ENST00000586726	antisense
125826	ENSG00000225355	10.629263183608	0.0633440860220119	0.461244801005539	0.137332899761511	0.890767666546375	0.968109901018365	ARL6IP1P2	ENST00000431356	processed_pseudogene
125827	ENSG00000225361	39.1186554851115	0.651212517091724	0.508606520029991	1.28038570377219	0.200409519357612	0.507870017753371	PPP1R26-AS1	ENST00000603624	antisense
125831	ENSG00000225377	80.2680570193683	-0.0669990591470123	0.268172342950476	-0.249835827251527	0.802714311974019	0.931075895396218	NRSN2-AS1	ENST00000414676	antisense
125833	ENSG00000225383	86.5384775106795	3.89839546866505	0.937734879695719	4.1572469501508	3.22105748627917e-05	0.0016205220012148	SFTA1P	ENST00000602763	lincRNA
125838	ENSG00000225392	10.2309666087845	0.433661061395463	0.530431552508968	0.817562717270917	0.41360692354301	0.71220900857246	AC016700.4	ENST00000429424	processed_pseudogene
125839	ENSG00000225398	3.30662625528964	-0.023229099849613	0.999285371153122	-0.0232457119059072	0.981454275618033	0.999408658587828	PGM5P4	ENST00000421970	unprocessed_pseudogene
125840	ENSG00000225399	22.4230083470373	-6.72908880052303	1.77826420456688	-3.78407706978615	0.000154280014244349	0.00523244340220277	RP11-3B7.1	ENST00000622888	lincRNA
125842	ENSG00000225402	19.4539285340429	0.166574023396183	0.318469835147637	0.523044900999686	0.600943007213072	0.836850516917034	AC010878.3	ENST00000456500	processed_pseudogene
125843	ENSG00000225405	37.8047598568199	0.066959762674708	0.305410069140922	0.219245432421586	0.826458866330605	0.942048266348276	RPS15AP17	ENST00000470598	processed_pseudogene
125844	ENSG00000225406	5.9267590754496	0.357594562399758	0.625371641592141	0.571811285669036	0.567449830701524	0.816105064356748	AC080125.1	ENST00000414888	processed_pseudogene
125845	ENSG00000225407	4.73502440602243	0.0599615361743313	0.802903686674904	0.0746808579527793	0.940468638276371	0.984873553537668	CTD-2384B11.2	ENST00000507514	antisense
125846	ENSG00000225416	26.1900157407692	-0.318277210207127	0.287249881654327	-1.10801511344098	0.26785528886479	0.586587813989932	AC104843.3	ENST00000451203	processed_pseudogene
125847	ENSG00000225422	55.3409885476745	-0.548561449579219	0.283888257796508	-1.93231468549302	0.0533206769180549	0.248137514887937	RBMS1P1	ENST00000417216	processed_pseudogene
125848	ENSG00000225434	5.30259365549327	-3.35345661661241	2.75412571399339	-1.21761203549057	0.223371438616173	0.537000014570159	LINC01504	ENST00000451596	lincRNA
125851	ENSG00000225439	160.292025834146	0.687247317914481	0.165342232238616	4.15651408965297	3.23140252171213e-05	0.0016205220012148	BOLA3-AS1	ENST00000529783	antisense
125854	ENSG00000225447	4.68876746356868	0.676669822373185	0.693302143479115	0.976009996128866	0.32905951073821	0.645105368509372	RPS15AP10	ENST00000432472	processed_pseudogene
125855	ENSG00000225450	43.901810773753	-0.0477447967088388	0.357926503119889	-0.133392739270963	0.893882787316542	0.969157601488085	RP3-508I15.14	ENST00000416406	antisense
125856	ENSG00000225455	5.14048401899006	-1.15016554404272	0.787491125353625	-1.46054413441959	0.144140587188182	0.425638782541689	TPI1P4	ENST00000513630	processed_pseudogene
125857	ENSG00000225465	6.72296684046906	2.19876451924836	0.972250331628876	2.26152097635659	0.0237270152588486	0.15739850361705	RFPL1S	ENST00000461286	antisense
125860	ENSG00000225470	740.588210381342	0.712103476781316	0.280119584955847	2.54214098201509	0.0110175723516129	0.0975842122571425	JPX	ENST00000602938	lincRNA
125872	ENSG00000225475	37.0924161942924	0.0250974637706563	0.255558061640888	0.0982065038743461	0.921768318086951	0.978287774429628	RP11-377K22.2	ENST00000442812	processed_pseudogene
125873	ENSG00000225484	821.614803879349	0.0305072809105236	0.192970196612586	0.158093226032055	0.874383338330754	0.961158422292529	NUTM2B-AS1	ENST00000596088	antisense
125886	ENSG00000225486	8.10744085243837	-0.559614790737778	0.53874176075254	-1.03874403565092	0.298923795280622	0.618416583757317	RP11-301G21.1	ENST00000453379	processed_pseudogene
125887	ENSG00000225492	456.855741578608	0.177893619771051	1.12009907454464	0.158819539997719	0.873811053516655	0.961107390145743	GBP1P1	ENST00000513638	processed_transcript
125889	ENSG00000225496	5.15934466938281	0.0776225042787001	0.711914382169835	0.109033482428204	0.913175933502444	0.975238548244037	AC104651.2	ENST00000427559	processed_pseudogene
125890	ENSG00000225511	6.6399032730155	2.31185329597084	0.991713224850792	2.33117118743543	0.0197443347795521	0.141304495540533	LINC00475	ENST00000367276	lincRNA
125898	ENSG00000225513	4.12793531846067	1.08899575011263	0.793827417521641	1.37182934990141	0.170116568196906	0.464747663261999	RP11-165N19.2	ENST00000451825	processed_pseudogene
125899	ENSG00000225518	12.6688376186064	0.525868036380775	0.371802231972507	1.41437568459691	0.157251625526685	0.445547756415704	RP11-396C23.2	ENST00000602806	lincRNA
125901	ENSG00000225528	11.8544766689806	0.0137910817967123	0.405609890818341	0.0340008518256003	0.972876471436562	0.997591363923845	RP3-370M22.8	ENST00000424496	processed_transcript
125903	ENSG00000225531	12.0973794137848	-0.431729221183436	0.48156729280997	-0.896508603531342	0.36998118735871	0.678028600202153	RP11-196I18.3	ENST00000422849	processed_pseudogene
125904	ENSG00000225535	4.55047622479709	0.359034103289127	0.702912728777006	0.510780483252606	0.609504776771258	0.841414882480236	LINC01393	ENST00000435981	lincRNA
125908	ENSG00000225536	115.674570882114	-0.13955292755616	0.162073183263451	-0.861048846861458	0.389211140617954	0.693627593147645	STIP1P3	ENST00000394563	processed_pseudogene
125909	ENSG00000225554	31.0075114770434	2.83433920098592	0.648635687138885	4.36969358483514	1.24420998986912e-05	0.000769193497759889	RP11-527D7.1	ENST00000444330	lincRNA
125911	ENSG00000225558	8.89244774631189	0.211467124402848	0.539030334063806	0.392310248680394	0.694828992025097	0.884320334502362	UBE2D3P2	ENST00000424409	processed_pseudogene
125912	ENSG00000225568	9.21176914647355	-0.603250483796752	0.489783864808957	-1.23166671493364	0.218073608325873	0.530368031824873	RP11-384B12.3	ENST00000440164	processed_pseudogene
125913	ENSG00000225573	192.231242941056	-0.287513477433248	0.20603502947172	-1.39545920016825	0.162877409941383	0.454140046329564	RPL35P5	ENST00000433398	processed_pseudogene
125914	ENSG00000225578	10.3843542244224	-0.0544095507642058	0.461329673670869	-0.117940713267501	0.906114633829641	0.973199053078274	NCBP2-AS1	ENST00000447775	antisense
125915	ENSG00000225580	65.5314510263348	-0.0088403187366122	0.192245554906376	-0.0459845156935746	0.963322591540082	0.995184698866725	RP1-159M24.1	ENST00000418595	processed_pseudogene
125916	ENSG00000225603	14.6989446872654	-0.221152025751124	0.374938339836905	-0.589835720314235	0.555300792282295	0.808709994039841	RP11-325P15.1	ENST00000435000	processed_pseudogene
125917	ENSG00000225611	6.53442038701858	2.61204883099952	1.06458530177633	2.45358340627204	0.0141440734325702	0.11490589001159	RP11-70C1.1	ENST00000432377	antisense
125918	ENSG00000225614	3699.19037116926	0.498183076717178	0.856793275326611	0.581450731539962	0.560936714455439	0.811402707913287	ZNF469	ENST00000565624	protein_coding
125920	ENSG00000225616	53.9053892509806	-0.15465632812657	0.270816694570865	-0.571073834172733	0.567949594533495	0.816223619024289	RP4-604A21.1	ENST00000425821	processed_pseudogene
125921	ENSG00000225630	1193.32419919116	-0.0415159735127738	0.485307752049221	-0.0855456632157056	0.931827594496445	0.981673707869687	MTND2P28	ENST00000457540	unprocessed_pseudogene
125922	ENSG00000225643	6.50954188957783	-1.01599522791694	0.712513612900071	-1.42593097103316	0.153888268468659	0.441235194832586	RP11-70P17.1	ENST00000412797	lincRNA
125923	ENSG00000225648	2154.41266775626	-0.0724658969725334	0.20309068208881	-0.35681546896792	0.721229954999186	0.896081153375635	SBDSP1	ENST00000423945	processed_transcript
125928	ENSG00000225655	9.24352853776312	1.2867025505371	0.654135764465218	1.96702675565987	0.0491801262941728	0.236967802260433	PGM5-AS1	ENST00000613309	lincRNA
125930	ENSG00000225663	4594.55387943583	-0.0845566378962148	0.137790094189082	-0.613662675781196	0.539438257407834	0.799396404639067	MCRIP1	ENST00000455127	protein_coding
125942	ENSG00000225665	6.04609039716198	-0.598896437033093	0.677825231889343	-0.883555832472853	0.376936030463212	0.684106779094444	SAR1P3	ENST00000434012	processed_pseudogene
125943	ENSG00000225671	4.81235102591928	0.115214827231242	0.674705777992812	0.170763065901104	0.86441007158612	0.95801145065443	FCF1P6	ENST00000456841	processed_pseudogene
125944	ENSG00000225674	88.3778418385445	-0.310081977365246	0.19216165979862	-1.61365163940717	0.106603009174031	0.363521499345394	IPO7P2	ENST00000451446	processed_pseudogene
125945	ENSG00000225684	2.08074058092822	3.78664738480537	1.8717896130465	2.02300908094167	0.0430722112814208	0.220784060087856	FAM225B	ENST00000439875	lincRNA
125947	ENSG00000225695	33.6925761512167	-0.29014824727941	0.251892729358996	-1.15187225934533	0.249373569082996	0.567784715021754	HNRNPA1P35	ENST00000429216	processed_pseudogene
125948	ENSG00000225697	901.395688122127	0.093663311889769	0.12369971836086	0.757182903331535	0.448940291463448	0.738597430525201	SLC26A6	ENST00000420764	protein_coding
125971	ENSG00000225715	8.9415188333034	0.207519966001559	0.429859778316542	0.482761999306539	0.629264735627787	0.851370664687974	RP11-325E14.5	ENST00000415494	processed_pseudogene
125972	ENSG00000225721	64.3969731811446	-0.222048925768318	0.252623491384583	-0.878971803260689	0.379416564428205	0.686559900310325	RP11-269F19.2	ENST00000440985	antisense
125974	ENSG00000225733	6270.6117269434	-0.0676981728322517	0.116176420258453	-0.582718702139783	0.560082681106982	0.810787628368136	FGD5-AS1	ENST00000430166	antisense
125979	ENSG00000225739	6.39600450670393	-0.0118141616556524	0.534089284843679	-0.0221201997323542	0.98235207336135	0.999589580773594	NPM1P18	ENST00000434232	processed_pseudogene
125980	ENSG00000225746	159.411996026269	-0.0843695978643967	0.45363051818742	-0.185987482062525	0.852454577924569	0.953504616276863	SNHG23	ENST00000553584	lincRNA
126003	ENSG00000225756	2.31149226940472	3.48909315620981	1.25773097440918	2.77411722156944	0.00553517296012055	0.0627181811578782	DBH-AS1	ENST00000425189	antisense
126004	ENSG00000225760	14.3670698651141	-3.86554975925749	0.983885586109908	-3.92886105237207	8.53491340962025e-05	0.0033889904579021	LINC00431	ENST00000440735	processed_transcript
126006	ENSG00000225762	6.11878879380844	-0.878551969595268	0.826819297705166	-1.06256829277411	0.287977772384561	0.60824207687821	LINC01389	ENST00000420876	antisense
126007	ENSG00000225770	8.31740175403389	-0.172391609137679	0.516680063694926	-0.333652527455496	0.738641776167548	0.905220118055746	AC092933.3	ENST00000439929	processed_pseudogene
126008	ENSG00000225774	14.4099394163193	-1.0125044661373	0.996862220625802	-1.01569148191982	0.309776325589963	0.628961265657098	SIRPAP1	ENST00000448467	processed_pseudogene
126009	ENSG00000225778	4.36987604250599	-0.929366817101798	0.710234566670853	-1.30853503999123	0.190691897737391	0.494044495173679	PROSER2-AS1	ENST00000445498	antisense
126011	ENSG00000225783	28.2809803040841	1.84497506622828	0.496571740676677	3.71542501334075	0.000202862421496166	0.00639001776876795	MIAT	ENST00000421867	lincRNA
126032	ENSG00000225787	28.2488490332563	-0.254027627412309	0.297614862142129	-0.853544831679124	0.393357237266921	0.697276904029198	LSM3P3	ENST00000436601	processed_pseudogene
126033	ENSG00000225791	315.350667332035	0.0813821563279438	0.184791093570102	0.440400858914073	0.659646802939933	0.867141715657443	TRAM2-AS1	ENST00000606714	lincRNA
126037	ENSG00000225793	21.9053722175318	0.507152237400436	0.341255913617869	1.48613464899053	0.137243509024689	0.415399107084576	RP1-234P15.4	ENST00000438676	lincRNA
126040	ENSG00000225806	11.6860604586862	0.0574215047269431	0.432065053143857	0.132900136933372	0.89427235860788	0.969245446840675	RP1-309F20.3	ENST00000441270	antisense
126043	ENSG00000225808	9.88732140245625	0.600236291866145	0.542680046652325	1.1060592619332	0.268700869849769	0.587781445241274	DNAJC19P5	ENST00000443295	processed_pseudogene
126044	ENSG00000225822	7.32281799833097	0.325207123018454	0.537764423938928	0.604739005671722	0.545352426647491	0.802507131745325	UBXN7-AS1	ENST00000442941	antisense
126045	ENSG00000225828	117.919541052121	0.444903073296695	0.265228277149165	1.67743454083699	0.0934575397591238	0.33929733877263	FAM229A	ENST00000432622	protein_coding
126049	ENSG00000225830	1588.73195361483	0.771334988927614	0.445332210411163	1.73204401319963	0.0832657262865591	0.317395257854187	ERCC6	ENST00000624341	nonsense_mediated_decay
126061	ENSG00000225855	75.7227935895873	0.257421264690854	0.282317713480132	0.911814074709024	0.361866599920467	0.671066540782855	RUSC1-AS1	ENST00000446880	antisense
126065	ENSG00000225864	9.03725473162027	-1.6021420710255	1.72992231339391	-0.926135271289885	0.354375685976751	0.666179948885002	HCG4P11	ENST00000427340	unprocessed_pseudogene
126066	ENSG00000225871	6.11156977844907	0.578084340749527	0.460174190491394	1.25622938594671	0.209032815401792	0.519638642880788	RP11-495P10.10	ENST00000454544	processed_pseudogene
126067	ENSG00000225877	3.10435296797183	-0.289457819401993	0.938432593667537	-0.308448173427937	0.757741330499976	0.913209605777052	AC004603.4	ENST00000425668	lincRNA
126068	ENSG00000225880	72.5260227085553	0.310278730598727	0.287216183464541	1.08029682330569	0.280010023868185	0.600367536481934	LINC00115	ENST00000473798	lincRNA
126069	ENSG00000225886	3.52818636006246	-2.02066728330979	1.94257746649159	-1.04019907476804	0.298247421291595	0.617623931241446	RP11-288L9.4	ENST00000430683	antisense
126075	ENSG00000225912	52.4425451710395	0.184346674439361	0.199652409828124	0.923338088421075	0.355831044719781	0.667046602831612	RP13-258O15.1	ENST00000443413	processed_pseudogene
126076	ENSG00000225918	25.8322912128018	-0.217679046333778	0.266162835434442	-0.817841626831456	0.413447625361922	0.71220900857246	RPL7P59	ENST00000447700	processed_pseudogene
126077	ENSG00000225921	5673.26234333974	-0.253348946837284	0.0756353128592494	-3.34961193733334	0.00080924849785886	0.0168214223989715	NOL7	ENST00000451315	protein_coding
126080	ENSG00000225938	33.5712987729595	-1.52912479643633	0.983002387072488	-1.55556570008977	0.119811400267943	0.386740054818382	RP4-575N6.4	ENST00000432195	antisense
126081	ENSG00000225951	5.52492478055294	-1.33787758007945	0.655721920789772	-2.04031242156442	0.0413192184040343	0.216129750728031	ODF2-AS1	ENST00000420801	antisense
126082	ENSG00000225953	51.1558615794506	0.311554645516196	0.271762897669777	1.14642082560796	0.251621069788737	0.570670007952233	SATB2-AS1	ENST00000442967	antisense
126087	ENSG00000225963	5.0658447838955	-2.02322219330649	1.90064520059522	-1.06449230644041	0.287105737827528	0.607115475095483	AC009950.2	ENST00000628587	antisense
126098	ENSG00000225964	10.0580784376504	1.42955279749152	2.23346467317352	0.640060626282605	0.522133185517024	0.787945060132179	NRIR	ENST00000366140	antisense
126100	ENSG00000225968	62.0134697848594	-0.576460506189065	0.950909843870105	-0.606219937573609	0.54436871508529	0.802036227078996	ELFN1	ENST00000424383	protein_coding
126102	ENSG00000225969	9.13802516634168	-4.90496419279057	1.72958684564882	-2.83591668445568	0.00456943645978774	0.0550316493138644	ABHD11-AS1	ENST00000427153	antisense
126103	ENSG00000225972	106.218438305266	-0.00341731464890622	0.969258225417258	-0.00352570095284474	0.997186903471783	0.999627708401254	MTND1P23	ENST00000416931	unprocessed_pseudogene
126104	ENSG00000225973	179.722526573507	-0.199898252323212	0.149759992244822	-1.33479074969786	0.181944841876634	0.481826849844154	PIGBOS1	ENST00000436697	protein_coding
126107	ENSG00000225975	22.9495633986557	0.171139260167051	0.338134236761563	0.506128163199666	0.612766680890588	0.843213698357108	LINC01534	ENST00000433232	lincRNA
126110	ENSG00000225976	7.20849705162695	-0.605049349622712	0.599611638375753	-1.00906872198427	0.312941677220844	0.631187230737811	RP11-192N10.2	ENST00000497342	processed_pseudogene
126111	ENSG00000225978	8.35713607727408	-1.3001791266226	0.688081159431152	-1.88957234012552	0.0588151793649385	0.261137310971128	HAR1A	ENST00000433161	lincRNA
126112	ENSG00000225984	5.11359230411281	-0.076648472178169	0.662350017042837	-0.11572200529318	0.907872865717111	0.973303632480075	HMGB1P26	ENST00000452520	processed_pseudogene
126113	ENSG00000226002	5.99264922232349	0.623420974072952	0.600795316085885	1.03765951128659	0.299428601174047	0.618640826434115	GTF2IP14	ENST00000441415	unprocessed_pseudogene
126114	ENSG00000226007	3.31775559799124	1.65765633434336	0.966502660210591	1.71510788597538	0.0863254487645409	0.324288921088208	RP11-211N8.2	ENST00000450704	lincRNA
126117	ENSG00000226009	4.58980581434826	0.717340542258821	0.613867395414642	1.16855944397289	0.242581176222966	0.559846752334359	KCNIP2-AS1	ENST00000412353	antisense
126118	ENSG00000226015	89.7003648102385	0.142059282498919	0.180788230202194	0.785777272890167	0.431997983515938	0.726215930094614	CCT8P1	ENST00000413611	processed_pseudogene
126119	ENSG00000226025	11.2335449143525	-0.0169642617181042	2.49652334683338	-0.00679515444532969	0.994578292903595	0.999627708401254	LGALS17A	ENST00000412609	processed_transcript
126124	ENSG00000226026	3.96119452775751	-0.892960983278125	1.06569254290251	-0.837916141222178	0.402077802695596	0.703500233366885	RP11-57H12.3	ENST00000421762	antisense
126126	ENSG00000226029	20.7590973706392	-0.42481063984957	0.523989718955952	-0.810723234600869	0.417524627250595	0.715458586954886	RP4-798A10.2	ENST00000457898	lincRNA
126127	ENSG00000226040	13.4318681704015	0.229018021674364	0.39736711103225	0.576338643325158	0.564386307848954	0.813764025069492	AC005740.3	ENST00000515639	processed_pseudogene
126128	ENSG00000226049	103.59854501273	-0.0911086884361858	0.207411310671592	-0.439265766853208	0.660468976050775	0.867725906471817	TLK2P1	ENST00000530992	processed_pseudogene
126129	ENSG00000226051	1.16636221945877	-3.36526811884332	2.7114448577879	-1.24113463313757	0.214556017393698	0.52579543891195	ZNF503-AS1	ENST00000524517	lincRNA
126136	ENSG00000226053	21.6785927436431	1.7022520761374	1.02393894672758	1.66245466253398	0.0964216465587416	0.344501709203849	RP5-1070A16.1	ENST00000418344	lincRNA
126137	ENSG00000226054	28.533654515687	-0.525928959424849	0.336589968846752	-1.56252119225901	0.118165257416834	0.384137063370717	MEMO1P1	ENST00000452572	processed_pseudogene
126138	ENSG00000226067	45.1803861544045	-2.4495897155882	1.73460891657825	-1.41218558960272	0.157895322428072	0.446246145668149	LINC00623	ENST00000621058	lincRNA
126143	ENSG00000226068	23.5725997988229	0.00355781935203374	0.294624549087645	0.012075773600846	0.990365160850329	0.999627708401254	HNRNPA3P4	ENST00000427514	processed_pseudogene
126144	ENSG00000226080	8.30284578325853	0.609967992210024	0.417647240756307	1.46048610570358	0.144156523406992	0.425638782541689	RP11-345J13.1	ENST00000437876	processed_pseudogene
126145	ENSG00000226082	8.57814153228737	0.0610064604667062	0.445768227057214	0.136856906265946	0.891143902062974	0.968235315741324	RP11-24H1.1	ENST00000456185	processed_pseudogene
126146	ENSG00000226084	217.311124943687	-0.0507494820730185	0.169796775758968	-0.298883661637127	0.765028813747116	0.915281695245907	RP4-706A16.3	ENST00000471722	processed_pseudogene
126147	ENSG00000226085	190.098157144685	0.169038027129862	0.218403308125135	0.773971917279803	0.438947398450668	0.731360405884569	UQCRFS1P1	ENST00000435169	processed_pseudogene
126148	ENSG00000226086	26.8034121558892	-0.569253603806629	0.292024064972242	-1.9493379898699	0.0512550745874184	0.242992876746082	EIF3LP3	ENST00000495197	processed_pseudogene
126149	ENSG00000226098	13.0947235137038	0.0909526861947479	0.398148870052167	0.228438890666275	0.819305058230841	0.938979811569269	SEC11B	ENST00000518383	processed_pseudogene
126150	ENSG00000226107	6.10679409925513	-0.391586126376148	0.649334557748275	-0.603057579029934	0.546470385560211	0.802931069398232	AC004383.3	ENST00000438135	processed_pseudogene
126151	ENSG00000226121	104.173219306652	-0.020250102521898	0.260331638660133	-0.0777857913318589	0.937998449075506	0.984193418310238	AC009487.6	ENST00000420969	processed_pseudogene
126152	ENSG00000226124	22.188240197519	-0.950178524912219	0.652873646752822	-1.45537889243668	0.145564396599065	0.428076939225663	FTCDNL1	ENST00000416668	protein_coding
126156	ENSG00000226126	9.76366657065547	0.239745335394122	0.46243040349471	0.518446307989921	0.604146912289339	0.838915660210396	PSMC1P12	ENST00000436509	processed_pseudogene
126157	ENSG00000226131	9.47437246751676	0.0629182785997594	0.43438850828988	0.144843331255375	0.884834569550199	0.965367924874447	AC073465.3	ENST00000440938	processed_pseudogene
126158	ENSG00000226137	494.524847211271	0.43056283186435	0.221788452208192	1.94132213637607	0.0522192161382481	0.245186428633407	BAIAP2-AS1	ENST00000577066	lincRNA
126160	ENSG00000226149	4.16642727263319	1.57195397345173	1.37505951474521	1.14318977222088	0.252959807825132	0.571897573092674	RP1-69D17.4	ENST00000430296	lincRNA
126162	ENSG00000226161	18.4706871857252	0.180641051995382	0.304566093270676	0.593109528560822	0.553107853984697	0.807094783596303	EIF4A1P5	ENST00000428062	processed_pseudogene
126163	ENSG00000226174	23.6860434804525	0.965747594496472	0.317920799051141	3.03769868904086	0.00238392189567332	0.0358906197785275	TEX22	ENST00000548638	nonsense_mediated_decay
126165	ENSG00000226179	14.9778786312139	0.224207327082083	0.393779912901591	0.569372179068246	0.569103592949646	0.816954340342876	LINC00685	ENST00000391707	antisense
126166	ENSG00000226180	53.3291599999016	-0.628861574257417	0.243532530757969	-2.58224875461259	0.00981588048526983	0.0906347007554056	RP11-278A23.1	ENST00000538868	lincRNA
126167	ENSG00000226200	104.661997971346	0.164206771665352	0.284451722667584	0.577274660618762	0.563753928393298	0.813345092238023	SGMS1-AS1	ENST00000443374	antisense
126169	ENSG00000226210	756.306549971411	0.329697434382239	0.589515420960631	0.559268549489322	0.575978456081131	0.821778665967866	WASH7P	ENST00000400706	unprocessed_pseudogene
126170	ENSG00000226221	214.507509045274	0.330965936436491	0.196764281166804	1.68204276952034	0.0925605467101495	0.338204416087323	RPL26P19	ENST00000450941	processed_pseudogene
126171	ENSG00000226237	6.65457081422835	0.410136093998805	0.720957037103872	0.568877301824179	0.569439410126507	0.817327338011987	GAS1RR	ENST00000415801	lincRNA
126172	ENSG00000226241	5.228757142647	0.680451954905686	0.501982052717815	1.35553044420932	0.175248615692644	0.471936252098077	LL0XNC01-221F2.2	ENST00000440243	processed_pseudogene
126173	ENSG00000226243	94.0075751167197	-0.111122034195869	0.163866529533565	-0.678125267631957	0.497692271114794	0.772904695700737	RPL37AP1	ENST00000412502	processed_pseudogene
126174	ENSG00000226259	110.955994025168	0.680231079103173	0.408263497239674	1.66615698856819	0.095682150260237	0.342771836196368	GTF2H2B	ENST00000508065	transcribed_unprocessed_pseudogene
126178	ENSG00000226261	6.19034881986533	0.294510346229782	0.621598624976428	0.473795041359608	0.635646070953523	0.853798437316232	AC064836.3	ENST00000405197	processed_pseudogene
126179	ENSG00000226266	21.939602793906	0.615360746166638	0.467093096564897	1.31742633469031	0.187695758426317	0.489805565094279	AC009961.3	ENST00000453016	lincRNA
126182	ENSG00000226268	14.1631535307841	-0.469102778322887	0.394784327067994	-1.18825076417508	0.234734629154748	0.551439267485833	RP11-61N20.3	ENST00000526165	processed_pseudogene
126183	ENSG00000226278	60.0527585454379	7.49895542338108	2.0262983841575	3.70081498460999	0.000214908131130874	0.00664300794992762	PSPHP1	ENST00000450062	unprocessed_pseudogene
126184	ENSG00000226279	6.29151205067636	-1.25275545306882	0.632930461010191	-1.97929398289561	0.0477829166706049	0.233477553770474	RPL12P10	ENST00000413498	processed_pseudogene
126185	ENSG00000226284	37.162117924527	0.0671424451823894	0.236756494959871	0.283592833192474	0.776722430004385	0.919872493098526	ARPC3P1	ENST00000437218	processed_pseudogene
126186	ENSG00000226287	70.9196983502305	0.0736524778618697	0.35037007439545	0.210213380777323	0.833501136537295	0.944670240758205	TMEM191A	ENST00000450925	processed_transcript
126197	ENSG00000226309	7.39336065388058	0.633109919410287	0.485311049531342	1.30454462147868	0.192047955881288	0.4960643201861	SMARCE1P2	ENST00000442896	processed_pseudogene
126198	ENSG00000226312	25.2481403979789	1.00985957762469	0.542608749360842	1.86111922967376	0.0627273412086099	0.270281597989592	CFLAR-AS1	ENST00000631217	antisense
126221	ENSG00000226314	19.4825660685559	0.990156416319181	0.337151044788856	2.93683330253144	0.00331582288307649	0.0451211976638251	ZNF192P1	ENST00000440790	processed_transcript
126226	ENSG00000226318	17.8599380445179	-0.391506214100413	0.427058956818775	-0.916749801987061	0.359273762557901	0.670199924362323	RP11-474D14.2	ENST00000435889	processed_pseudogene
126227	ENSG00000226328	188.643109827426	0.472473993332198	0.21306133318654	2.21754922052673	0.0265855834877764	0.166655665255251	NUP50-AS1	ENST00000426282	lincRNA
126230	ENSG00000226332	59.5351749051886	-0.410670325762521	0.275528923930739	-1.49047991007199	0.136098094995927	0.413130307680609	RP11-157P1.4	ENST00000414042	antisense
126231	ENSG00000226334	7.42286780296063	-0.244109693106303	1.07689409350275	-0.226679387118097	0.82067305661572	0.939846701800841	RP11-217B7.2	ENST00000435915	antisense
126232	ENSG00000226360	346.02177211702	-0.306850148038242	0.190790418173732	-1.60831005548102	0.107767289468165	0.365925736366493	RPL10AP6	ENST00000472730	processed_pseudogene
126233	ENSG00000226363	49.5759785030423	-3.63603891358154	0.809029799646346	-4.49432012908669	6.97925675008714e-06	0.000478190222042595	HAGLROS	ENST00000426615	lincRNA
126234	ENSG00000226377	7.53706182535895	0.748946227457421	0.765760730897231	0.978042092312426	0.328053506225942	0.64430738843755	AC084809.2	ENST00000435733	antisense
126235	ENSG00000226380	469.406635775224	-0.99469864037144	0.282246618854219	-3.52421809128989	0.000424734503767902	0.0106134007495948	MIR29A	ENST00000432045	lincRNA
126240	ENSG00000226396	54.7246172842515	-0.40305339405366	0.392592350313479	-1.02664607125388	0.304587151696018	0.624070298377622	RP5-1056L3.3	ENST00000457263	processed_pseudogene
126241	ENSG00000226415	399.574602719355	-0.266829243138461	0.17559648044136	-1.51955917605973	0.128621804721467	0.401562836566193	TPI1P1	ENST00000420977	processed_pseudogene
126242	ENSG00000226419	868.947191697363	-0.0699916071749046	0.148066706913538	-0.472703206776764	0.636424938425847	0.854364540452619	SLC16A1-AS1	ENST00000416193	antisense
126249	ENSG00000226421	10.2263756517634	-0.0120032401156132	0.452428894222876	-0.0265306665177317	0.978834073858992	0.999128731081385	SLC25A5P5	ENST00000435239	processed_pseudogene
126250	ENSG00000226427	14.9265671487482	-0.222042512403227	0.351174854849311	-0.632284770213703	0.52720081349645	0.791997646921488	HMGN2P7	ENST00000456186	processed_pseudogene
126251	ENSG00000226432	5.71471153639661	-0.398248302569402	0.602900126717313	-0.660554352074522	0.508898151400705	0.779514686414896	CTD-2015B23.2	ENST00000514047	processed_pseudogene
126252	ENSG00000226439	15.4779567138444	0.224084624097083	0.351355580876337	0.637771637320177	0.523622344955283	0.789300919110442	RP11-621K7.1	ENST00000461060	processed_pseudogene
126253	ENSG00000226445	32.4318097631038	1.05970614808562	0.363604038998474	2.9144509808101	0.00356314761495145	0.0471738817157327	XXyac-YX65C7_A.2	ENST00000444188	antisense
126254	ENSG00000226450	12.3148604483405	-0.100961162462952	0.479425665628177	-0.210587729654953	0.833208987920199	0.944449850690999	CYP2D8P	ENST00000433633	unprocessed_pseudogene
126255	ENSG00000226453	5.78419230860013	1.25000040087801	1.12646888604016	1.10966260708016	0.267144441827109	0.586045224989133	RP11-379B8.1	ENST00000418567	lincRNA
126256	ENSG00000226471	16.0454109903142	-0.262166767459986	0.368581229710037	-0.71128626833828	0.476906859057478	0.757599805490851	CTA-292E10.6	ENST00000458080	antisense
126261	ENSG00000226478	24.1053381499483	-0.154430520827137	0.272486274106845	-0.566746054763046	0.570886726046256	0.818305019342906	UPF3AP1	ENST00000413731	processed_pseudogene
126262	ENSG00000226479	1615.46600559799	-0.043362453318719	0.129470683054986	-0.334921020693952	0.737684664745813	0.904923473448593	TMEM185B	ENST00000426077	protein_coding
126263	ENSG00000226499	15.4414850807849	-0.0626523878455548	0.35760375540092	-0.175200586960597	0.860922023138055	0.95692663293188	RP5-882O7.1	ENST00000447970	processed_pseudogene
126264	ENSG00000226508	1.78945569825992	1.4234078121587	2.15234235020397	0.661329649543814	0.508400931066574	0.779135831735923	AC104655.3	ENST00000436841	lincRNA
126267	ENSG00000226510	2.98370408109026	-0.141489290846371	1.0969020177366	-0.128989908449916	0.897365634008396	0.970802598228638	UPK1A-AS1	ENST00000443196	antisense
126268	ENSG00000226520	8.46994855163558	0.924734197127854	0.549581799206267	1.68261430502866	0.0924497806255594	0.338116559907341	KIRREL-IT1	ENST00000419415	sense_intronic
126269	ENSG00000226521	4.36724853738847	0.280117018771905	0.650090398850053	0.430889333648682	0.66654883947032	0.870893461214895	AC126365.1	ENST00000578210	processed_transcript
126271	ENSG00000226525	177.397179600463	-0.0706328452381236	0.133883134403565	-0.527570896459703	0.597797197305607	0.835076222507164	RPS7P10	ENST00000464254	processed_pseudogene
126272	ENSG00000226526	5.4553107978132	0.0594975857663502	0.79623581441445	0.0747235739579293	0.940434650800004	0.984873553537668	RP1-37C10.3	ENST00000446261	antisense
126273	ENSG00000226532	30.675149751965	-0.275896823502322	0.489102018741565	-0.564088498780256	0.572693904919351	0.820029062924121	RP5-1052M9.1	ENST00000412004	processed_pseudogene
126274	ENSG00000226535	20.0385903412819	-0.168558656804515	0.324315686467956	-0.51973636748887	0.603247335599777	0.838568358311787	RP11-417L14.1	ENST00000415694	processed_pseudogene
126275	ENSG00000226544	11.9672216944525	-0.507481967836297	0.405169499616862	-1.25251769522677	0.210381284542723	0.521075860675521	RPL7P22	ENST00000466005	processed_pseudogene
126276	ENSG00000226548	2.53146550876854	0.675181645411314	1.45684976476652	0.463453172551062	0.643039572768971	0.858213262198534	AC016722.3	ENST00000453936	lincRNA
126277	ENSG00000226549	13.0030960712315	-0.156047350623978	0.498107414411478	-0.313280521648831	0.754067547318588	0.91200093448984	SCDP1	ENST00000455244	processed_pseudogene
126278	ENSG00000226562	12.8436324510471	2.575422435279	1.3987860684659	1.84118393322543	0.0655946090179675	0.277795751656014	CYP4F26P	ENST00000433357	lincRNA
126281	ENSG00000226564	218.862780877341	-0.327178194874409	0.195435177447413	-1.67410084073756	0.0941107825803419	0.339866604355296	FTH1P20	ENST00000434913	processed_pseudogene
126282	ENSG00000226608	236.136238521994	-0.456026883368774	0.21129285127627	-2.15826934330357	0.030906896789515	0.182323385784602	FTLP3	ENST00000427242	processed_pseudogene
126283	ENSG00000226624	5.83900149701427	-0.340997345322131	0.58927625229161	-0.578671453322685	0.562810881388346	0.812529412306326	CTA-351J1.1	ENST00000442083	processed_pseudogene
126284	ENSG00000226632	9.68158169177075	0.248810348097267	0.410456972936123	0.606178879889533	0.544395975831299	0.802036227078996	UBE2V1P1	ENST00000430836	processed_pseudogene
126285	ENSG00000226648	16.1772029473789	-0.0327192146178169	0.350946643712187	-0.0932313079610188	0.92571980254458	0.979288455610888	PLCG1-AS1	ENST00000454626	antisense
126286	ENSG00000226650	29.5771316311491	-0.386894976904777	0.391920904255974	-0.987176169230528	0.323556282253736	0.640444369896668	KIF4B	ENST00000435029	protein_coding
126287	ENSG00000226666	90.3790032139632	-0.11573894929596	0.166269313490655	-0.696093264993635	0.486370424075132	0.764439038851701	HSPA9P1	ENST00000432228	processed_pseudogene
126288	ENSG00000226674	3.60477146517587	2.85160395921369	1.69842822834799	1.67896641825563	0.0931585887432867	0.338827211327864	TEX41	ENST00000432608	lincRNA
126391	ENSG00000226686	11.1493838976483	-0.484882254064541	0.661138516996109	-0.733404939508908	0.463311487415217	0.748493154633249	LINC01535	ENST00000438770	lincRNA
126397	ENSG00000226688	295.034052401182	0.187197947342548	0.235548503449077	0.794732059857974	0.426769378997854	0.722205235648125	ENTPD1-AS1	ENST00000416301	antisense
126409	ENSG00000226696	47.9790284364149	0.629422106602452	0.23419034270259	2.68765184481491	0.00719563778998254	0.0743906542112851	LENG8-AS1	ENST00000429922	antisense
126412	ENSG00000226701	23.2938836355844	0.000399847339062952	0.291301206838218	0.00137262506874892	0.998904803993784	0.999627708401254	RP11-570G20.1	ENST00000416278	processed_pseudogene
126413	ENSG00000226706	33.9194426992599	0.184535873256632	0.300283483760528	0.614538871554446	0.53885929456619	0.799318189585655	RP11-426A6.5	ENST00000415062	antisense
126414	ENSG00000226711	34.1400478019721	0.441347367100793	0.366303487664298	1.20486804511474	0.228254246341714	0.543129938323824	FAM66C	ENST00000456135	antisense
126423	ENSG00000226721	19.7996554022381	-0.251973401339859	0.319662621879529	-0.788247934207396	0.430551695932437	0.725341665744824	EEF1DP2	ENST00000433698	processed_pseudogene
126424	ENSG00000226723	52.5235509640567	0.346106949967015	0.21970161689408	1.5753500354705	0.115175670564525	0.37911404169602	RP11-142L4.3	ENST00000431492	processed_pseudogene
126425	ENSG00000226738	2.22384410618959	1.42416008935296	1.98568765647018	0.717212540810468	0.473242962362677	0.75486189563	CTA-384D8.31	ENST00000434237	antisense
126426	ENSG00000226742	259.815121151693	-0.297912402114757	0.308177865406251	-0.966689809866902	0.333699122726769	0.648410668925552	HSBP1L1	ENST00000451882	protein_coding
126431	ENSG00000226752	231.312345546522	0.934895651518868	0.320315368880276	2.91867247827345	0.00351525347042555	0.046712268784889	PSMD5-AS1	ENST00000589026	processed_transcript
126434	ENSG00000226754	14.7001709354573	0.362721681809983	0.413096203683024	0.878056197505766	0.379913222144099	0.686863561240125	RP5-1024G6.5	ENST00000458151	antisense
126435	ENSG00000226757	6.21430093543775	-3.01047336357251	1.3037518961847	-2.30908455234646	0.020938889794254	0.146199834611275	PP12613	ENST00000424958	antisense
126436	ENSG00000226763	21.1580961402036	0.357971848429858	0.316137525505348	1.13232950709549	0.257495929194642	0.576544944631261	SRRM5	ENST00000607544	protein_coding
126438	ENSG00000226781	41.835024653561	-0.297011938352126	0.27734978642282	-1.07089297663756	0.284217554202532	0.60481270634157	TBCAP1	ENST00000436520	processed_pseudogene
126439	ENSG00000226783	5.14444675320227	-0.39533062936728	0.825234532138767	-0.479052455963881	0.63190131163027	0.852708073663278	TLK1P1	ENST00000456760	processed_pseudogene
126440	ENSG00000226784	59.252484037274	-0.0568284524946189	0.219478940473563	-0.258924397812391	0.795693573211791	0.928278814680591	PGAM4	ENST00000458128	protein_coding
126441	ENSG00000226789	6.57209929814832	0.854826756997429	0.513858085766149	1.66354637725104	0.0962031154792823	0.343948286990724	AC110926.4	ENST00000412499	processed_pseudogene
126442	ENSG00000226790	48.3388943222406	-0.46879930533886	0.221594703479865	-2.11557089577034	0.0343813193348727	0.193649019234174	HNRNPA3P1	ENST00000401429	processed_pseudogene
126443	ENSG00000226800	49.1604748184141	0.238751093528503	0.243101666710122	0.982103894060066	0.32604866726335	0.642716788299771	CACTIN-AS1	ENST00000592274	antisense
126444	ENSG00000226803	18.6103926730772	-1.02572781243477	0.367792222601077	-2.78887847377708	0.00528909076603382	0.0608174766116791	RP11-203B9.4	ENST00000592500	antisense
126465	ENSG00000226806	2.2681866774395	0.634901756063242	1.58878388993536	0.39961492565806	0.689440161380499	0.881791548180255	AC011893.3	ENST00000437007	antisense
126466	ENSG00000226808	10.3594990430075	-0.832760920682726	0.658160143930807	-1.26528615924558	0.205768766268348	0.515116271526324	LINC00840	ENST00000431737	lincRNA
126467	ENSG00000226823	47.9386702568512	0.701675617377495	0.357237524742058	1.96417108724549	0.0495102545640912	0.238078591124689	SUGT1P	ENST00000379514	unprocessed_pseudogene
126468	ENSG00000226824	89.5487832340016	1.1800352071183	0.429294082783367	2.7487805083812	0.00598174274256447	0.0659954940325805	RP4-756H11.3	ENST00000448096	sense_intronic
126471	ENSG00000226833	4.45328894864091	-0.593778580705825	0.675611207734416	-0.878876155262422	0.379468428678539	0.686559900310325	AC097724.3	ENST00000452212	antisense
126474	ENSG00000226835	33.7459459268245	-1.7791281833873	0.547888400646695	-3.24724557279789	0.00116527798140144	0.0216679260949617	RP11-148B18.1	ENST00000413103	lincRNA
126476	ENSG00000226849	27.2617403356402	0.0373594068456411	0.292447528441397	0.12774738444448	0.898348889904114	0.971009996787544	RP4-635E18.7	ENST00000452378	antisense
126477	ENSG00000226853	7.63927638730286	0.382583665926647	0.524192873721502	0.729852855897292	0.465480131974265	0.749695578246864	AC010894.3	ENST00000444196	lincRNA
126480	ENSG00000226855	19.1315737311659	-0.460445470017006	0.349761458639415	-1.31645571186761	0.188021133892959	0.490194701232808	RPSAP17	ENST00000437336	processed_pseudogene
126481	ENSG00000226856	6.54622482505483	-0.0196194989068486	0.64655233540391	-0.0303447962872055	0.975792070735821	0.998279892877892	AC093901.1	ENST00000414886	lincRNA
126484	ENSG00000226863	1.56204437878796	-5.29204657604571	2.64466596127114	-2.00102646366051	0.0453895380804837	0.2269371420552	SHROOM2P1	ENST00000434773	unprocessed_pseudogene
126485	ENSG00000226864	20.3258110584663	-2.7601047522952	1.22950043035114	-2.24489937877202	0.0247745928420846	0.160784491826428	ATE1-AS1	ENST00000437593	processed_transcript
126487	ENSG00000226887	9.26329372696753	-0.16396072842178	0.777084045204921	-0.210994845967456	0.832891293149278	0.944292244577533	ERVMER34-1	ENST00000454756	processed_transcript
126490	ENSG00000226900	2.04724207925756	3.39953165300586	0.942176561954683	3.60816835217492	0.000308366376280043	0.0084619824225623	RP11-432J24.5	ENST00000455414	lincRNA
126491	ENSG00000226913	4.76064823160087	-0.202223024994571	0.551529115173351	-0.366658838910092	0.713873513083822	0.892667111077579	BSN-AS2	ENST00000421598	lincRNA
126493	ENSG00000226915	17.5956764998476	-0.0925165401958794	0.437469663091833	-0.211481042004182	0.832511923971896	0.944157170918891	AC068137.13	ENST00000429272	processed_pseudogene
126494	ENSG00000226926	6.39565763492882	1.1024407013471	1.03393482824288	1.06625743831518	0.286307283683233	0.606237098376784	PDZPH1P	ENST00000602846	processed_transcript
126498	ENSG00000226935	2.68685598266246	1.71953833508596	2.06165910233672	0.834055607513875	0.404249649156987	0.704800197323211	LINC00161	ENST00000412526	lincRNA
126500	ENSG00000226937	6.17103777255027	-1.27344822184554	0.779450379171925	-1.63377715358665	0.102305651172623	0.35570438585597	CEP164P1	ENST00000456938	processed_transcript
126507	ENSG00000226942	14.0260389619133	-0.77592534835363	0.637078316159851	-1.21794342810271	0.223245471466084	0.53681715358459	IL9RP3	ENST00000442856	unprocessed_pseudogene
126508	ENSG00000226944	3.54263717316105	1.88319005075396	0.668590825993543	2.81665553510324	0.00485265403909455	0.0573941720709622	RP1-120G22.11	ENST00000455744	antisense
126509	ENSG00000226948	10.6909109912564	0.394953937501587	0.547947502344701	0.720787914556695	0.471040012208013	0.753444692332565	RPS4XP2	ENST00000458402	processed_pseudogene
126510	ENSG00000226950	1089.94341736447	0.389318947390836	0.386491226506593	1.00731639087853	0.313782755534205	0.631912590336319	DANCR	ENST00000411630	lincRNA
126515	ENSG00000226953	3.17057868223657	4.59399146433955	2.25870408099791	2.03390585911099	0.0419610881123691	0.217345707807496	AC010890.1	ENST00000454699	antisense
126518	ENSG00000226963	7.17058050823571	-2.71212538293847	1.26224445058396	-2.14865304552041	0.0316619133837659	0.184945863542298	AC078883.4	ENST00000441212	antisense
126519	ENSG00000226964	60.1066632873591	0.100513732677244	0.207335505014887	0.484787845043843	0.627826845730035	0.850678092898096	RHEBP2	ENST00000450289	processed_pseudogene
126520	ENSG00000226970	15.5109930201602	0.0973881028233604	0.3523885408193	0.27636569167923	0.782267204995272	0.922276230176911	RP11-82H13.2	ENST00000441775	processed_pseudogene
126521	ENSG00000226971	8.24886001727217	-0.014401041190685	0.444014992054051	-0.0324336823044298	0.974126202015491	0.997778873128484	AF196972.4	ENST00000457562	processed_pseudogene
126522	ENSG00000226972	7.16492420082173	-0.380858793283928	0.558387770491993	-0.682068650873846	0.495195542282995	0.771164451442371	RPL12P19	ENST00000429825	processed_pseudogene
126523	ENSG00000226976	110.348949888018	-0.136026155325148	0.195357723203901	-0.696292693702073	0.486245547839043	0.764439038851701	COX6A1P2	ENST00000620597	processed_pseudogene
126524	ENSG00000226979	4.2305618999564	1.15681491675899	1.01663567289694	1.1378854270012	0.255168327209963	0.574078571504538	LTA	ENST00000454783	protein_coding
126528	ENSG00000226981	11.0174015543778	-0.399118656909288	0.437877435690252	-0.911484868545771	0.36203995473714	0.671066540782855	ABHD17AP6	ENST00000458502	unprocessed_pseudogene
126529	ENSG00000226982	4.63724369885178	0.195223900697767	0.649277770164605	0.300678553415242	0.763659624330068	0.914928616018103	CENPCP1	ENST00000533085	processed_pseudogene
126530	ENSG00000226986	24.6982597503381	-0.599876032457371	0.335174144072684	-1.78974435548133	0.0734950182701968	0.295760329241915	RP11-543B16.2	ENST00000431591	processed_pseudogene
126531	ENSG00000226992	8.42430573570315	-3.4788968316708	1.76602999902571	-1.96989679314057	0.04885020005113	0.236012397013252	AC144525.1	ENST00000441444	lincRNA
126532	ENSG00000227001	36.375541960262	0.91439975074148	0.793526665133864	1.15232391161956	0.249187994618044	0.567784715021754	NBPF2P	ENST00000453025	unprocessed_pseudogene
126533	ENSG00000227008	114.242976947034	-0.268257775045301	0.167608553072919	-1.60050170547439	0.109487328883393	0.369375943797603	RP3-417G15.1	ENST00000426577	processed_pseudogene
126534	ENSG00000227014	9.00105510093248	0.510176004081091	0.567875799087607	0.898393636250707	0.36897572796951	0.677373821276222	AC007285.6	ENST00000422239	antisense
126536	ENSG00000227018	27.6978429527742	-0.176068048050621	0.308701623070384	-0.570350250508652	0.568440164882798	0.81666333755988	IL6STP1	ENST00000346911	processed_pseudogene
126537	ENSG00000227028	46.1194579246801	0.339609250255131	0.817471076452035	0.41543885776252	0.67782066572456	0.876623613008607	SLC8A1-AS1	ENST00000599740	antisense
126578	ENSG00000227034	9.00983963600654	-0.632598498757842	0.467798637324174	-1.35228803225321	0.176283191384756	0.473261118825132	RP11-234N17.1	ENST00000457507	processed_pseudogene
126579	ENSG00000227036	99.9865201671877	0.00183146579471811	0.472676891520631	0.00387466751087867	0.996908470350375	0.999627708401254	LINC00511	ENST00000579631	lincRNA
126596	ENSG00000227039	16.5925996501182	-0.364554842061435	0.921029505231924	-0.395812338248205	0.692243474027238	0.883328950191103	ITGB2-AS1	ENST00000441379	antisense
126602	ENSG00000227040	9.19333576586747	-0.282945841429225	0.499062888071951	-0.566954282099277	0.570745243051012	0.818305019342906	RP11-533F5.2	ENST00000514020	processed_pseudogene
126603	ENSG00000227051	2760.01221426116	-0.298078006721873	0.493888766473564	-0.603532671638175	0.546154387559407	0.802702930315145	C14orf132	ENST00000555004	protein_coding
126607	ENSG00000227053	9.89099256233954	-0.565758835094203	0.788746329035369	-0.717288707747296	0.473195973439969	0.75486189563	RP11-395B7.4	ENST00000441882	antisense
126609	ENSG00000227057	6815.44249973633	-0.292159057818033	0.110535788793229	-2.6431173198081	0.00821465662294206	0.080368404995896	WDR46	ENST00000473611	retained_intron
126619	ENSG00000227060	5.71287243727321	-0.795403267104909	0.616088454265829	-1.29105368165479	0.196685063684618	0.502749637603716	LINC00629	ENST00000434384	lincRNA
126621	ENSG00000227063	143.850997921888	-0.167814708243762	0.140915998028928	-1.19088471565387	0.233698845550866	0.550147386276543	RPL41P1	ENST00000484902	processed_pseudogene
126622	ENSG00000227073	8.52422122434273	-0.0939163702586776	0.467372283968307	-0.200945527752018	0.840741167709013	0.948639297324786	SDHDP2	ENST00000436937	processed_pseudogene
126623	ENSG00000227076	8.29719614373813	2.26689652595406	1.02369021160139	2.21443606695026	0.0267987961391929	0.167115739170607	RP11-4C20.4	ENST00000433110	sense_intronic
126624	ENSG00000227077	25.1502659296227	-0.0177432735421942	0.511537740721135	-0.034686147530739	0.972330006950445	0.997517089213472	AC107983.4	ENST00000442562	processed_pseudogene
126625	ENSG00000227081	352.43872026386	-0.065530445845247	0.205733925276856	-0.31852036924422	0.750090246174166	0.910523118300878	RP11-543P15.1	ENST00000495392	processed_pseudogene
126626	ENSG00000227082	17.7315278324165	-0.0665873432801858	0.647530191737777	-0.102832800894558	0.918095671904886	0.976969802243103	CH17-437K3.1	ENST00000417218	lincRNA
126627	ENSG00000227087	7.85677042648605	0.432174210237931	0.576685193394263	0.749410970124328	0.453609540994324	0.741731068248984	RBMX2P5	ENST00000424312	processed_pseudogene
126628	ENSG00000227097	291.51870045804	-0.378664075101394	0.203410130087102	-1.86157923865074	0.0626624219587465	0.270218349573155	RPS28P7	ENST00000473748	processed_pseudogene
126629	ENSG00000227105	17.260401839608	0.204572343724928	0.353005199987923	0.579516516277741	0.562240705531762	0.812302595624996	PARP1P1	ENST00000413631	processed_pseudogene
126630	ENSG00000227110	11.6295971449141	0.35773838479423	0.442470329342193	0.808502539200919	0.418801344906782	0.716565304145419	LMCD1-AS1	ENST00000441861	antisense
126637	ENSG00000227118	6.94453394704568	0.455589126301203	0.491909381729673	0.926164743390827	0.354360371848546	0.666179948885002	BTF3P13	ENST00000513224	processed_pseudogene
126638	ENSG00000227124	169.005029850115	-0.885697687911876	0.229049221672194	-3.86684434658089	0.000110252747652022	0.00410376749651489	ZNF717	ENST00000491507	processed_transcript
126643	ENSG00000227158	2.73120271580477	1.58504634113768	1.2049190375363	1.31547953991882	0.188348789155935	0.490751586520623	AC073621.2	ENST00000381380	processed_pseudogene
126644	ENSG00000227173	11.1762678346404	0.333251577491777	0.425893940597072	0.78247550792712	0.43393517364705	0.727531275392973	MYL6P3	ENST00000436904	processed_pseudogene
126645	ENSG00000227176	6.600611334986	-0.0568094555500576	0.485143510140167	-0.117098248997795	0.906782197288663	0.973232275975418	AC092641.2	ENST00000440229	processed_pseudogene
126646	ENSG00000227183	15.1271889314904	-0.601290702254915	0.408974139624864	-1.47024137713562	0.141496391933089	0.422154122319855	HDGFP1	ENST00000405943	processed_pseudogene
126647	ENSG00000227198	5.99327010608821	0.0588058530068621	0.659824639236922	0.089123457218679	0.928983795407664	0.980485765530408	C6orf47-AS1	ENST00000422049	antisense
126648	ENSG00000227199	173.744071616748	0.103359783833826	0.204958611624206	0.504295882055143	0.614053470789934	0.844229483442732	ST7-AS1	ENST00000456775	antisense
126649	ENSG00000227203	12.8810956066173	-0.250892972843225	0.550844609222649	-0.455469598218062	0.648771434529433	0.861004014963698	SUB1P1	ENST00000524415	processed_pseudogene
126650	ENSG00000227210	4.69143113010104	-1.11127126804465	0.705288960650627	-1.57562549542745	0.115112136889944	0.37911404169602	AC079145.4	ENST00000416575	antisense
126651	ENSG00000227214	10.1261433654481	0.0136015024763338	0.545671497954777	0.0249261735811993	0.980113850218629	0.999408658587828	HCG15	ENST00000438190	antisense
126652	ENSG00000227220	97.5492517631544	0.925635618128665	0.613428672950308	1.5089539484302	0.131310551734094	0.406126395918244	RP11-69I8.3	ENST00000435287	antisense
126653	ENSG00000227232	85.34752860998	-0.354463119592116	0.393125567035467	-0.901653693666118	0.36724085868225	0.675861405790412	WASH7P	ENST00000488147	unprocessed_pseudogene
126654	ENSG00000227242	14.2098237697798	0.470311746708306	0.458332841438984	1.02613582136448	0.304827567525168	0.62429236417109	NBPF13P	ENST00000444082	unprocessed_pseudogene
126655	ENSG00000227252	32.5111797866914	0.0350548560004146	0.257306579828192	0.136237697550608	0.891633374644014	0.968334559553084	AC105760.2	ENST00000418430	antisense
126656	ENSG00000227262	5.93335958279132	-0.212908942234018	0.727489621178696	-0.292662515087236	0.769780124549926	0.917033742743677	HCG4B	ENST00000450128	unprocessed_pseudogene
126657	ENSG00000227267	5.76027056076573	-0.760313073219737	0.768823092403325	-0.988931108771739	0.322696848855043	0.639903713545331	RP11-305O4.2	ENST00000477611	processed_pseudogene
126658	ENSG00000227268	44.8855883779199	0.00700281749759043	0.25078818258928	0.0279232355579491	0.977723376371804	0.998800603953608	KLLN	ENST00000445946	protein_coding
126659	ENSG00000227279	6.99898923165877	1.6210437116284	0.782516987233303	2.07157638501859	0.0383049641049956	0.206071426546309	AC015933.2	ENST00000423367	antisense
126660	ENSG00000227295	78.2943281612316	-0.911235982805089	0.367426547872459	-2.48004938151992	0.0131364188403426	0.109401491998054	ELL2P1	ENST00000413990	processed_pseudogene
126661	ENSG00000227308	2.4486938283457	1.89787763855563	1.2176282352207	1.55866756671558	0.119075081995905	0.385288210867785	AC009502.4	ENST00000607654	lincRNA
126665	ENSG00000227311	15.5015152614822	-0.499437752133592	0.386159795513699	-1.29334477057406	0.195891842687273	0.50141785884283	RP1-228H13.1	ENST00000600955	processed_pseudogene
126666	ENSG00000227331	18.862930902847	-0.558077387548078	0.565307309987346	-0.987210633381991	0.323539390037513	0.640444369896668	AC005042.2	ENST00000393397	processed_pseudogene
126667	ENSG00000227337	17.7808235106067	0.206202853922925	0.306926198218156	0.671832040145237	0.501690628849295	0.775366155935558	RPL23AP43	ENST00000446445	processed_pseudogene
126668	ENSG00000227339	10.7113555955341	-0.252016959444383	0.426946794628459	-0.590277202253493	0.555004820997191	0.80847543631482	THRAP3P1	ENST00000411753	processed_pseudogene
126669	ENSG00000227344	21.0488306749938	-0.24880146450749	0.292729500424073	-0.849936423035788	0.395360434070772	0.69872396407517	HAUS6P1	ENST00000421150	processed_pseudogene
126670	ENSG00000227345	1388.83370526366	0.223516200311341	0.0978484780519828	2.28430942168151	0.0223533525769224	0.151987400767329	PARG	ENST00000402038	protein_coding
126677	ENSG00000227347	143.72897779099	-0.111048144501013	0.151228207265632	-0.73430841050676	0.462760793122969	0.748054768381942	HNRNPKP2	ENST00000447355	processed_pseudogene
126678	ENSG00000227354	64.9456281248852	0.47302491057952	0.385661073721141	1.22653008771518	0.219999260013783	0.533002711704565	RBM26-AS1	ENST00000456602	antisense
126682	ENSG00000227359	16.1040380733648	-0.721691484284667	0.466581214119831	-1.54676498419698	0.121919926626925	0.389905475837515	AC017074.2	ENST00000424612	lincRNA
126683	ENSG00000227372	1952.7837325932	-0.313206075629913	0.118749951291794	-2.63752592925531	0.00835132406953477	0.0812988172090367	TP73-AS1	ENST00000624167	processed_transcript
126693	ENSG00000227375	4.34690734095027	0.530494107637484	0.906018352917643	0.585522474163066	0.558196459529774	0.809943928665513	DLG1-AS1	ENST00000414529	antisense
126695	ENSG00000227376	52.5712033577407	-0.263565588379694	0.233696317774001	-1.12781232879578	0.259399185515052	0.578552153967534	FTH1P16	ENST00000435241	processed_pseudogene
126696	ENSG00000227382	4.9869704362405	0.516435618819545	0.625315299741372	0.825880350333889	0.408871968185837	0.707908540443433	EIF4A2P2	ENST00000455776	processed_pseudogene
126697	ENSG00000227398	217.566530132803	-0.337330397519941	0.248466301288336	-1.3576504973545	0.174574611461972	0.471064616956335	KIF9-AS1	ENST00000429315	antisense
126698	ENSG00000227403	0.593492653315292	-0.0180673263602361	12.3624442652276	-0.00146146878178896	0.99883391703802	0.999627708401254	AC009299.3	ENST00000439050	lincRNA
126700	ENSG00000227431	4.07750462494455	-0.231465576374269	0.694491465503148	-0.333287862949583	0.738917000143972	0.905454254206152	CSE1L-AS1	ENST00000417781	antisense
126702	ENSG00000227438	10.0759772573446	0.306069124775119	0.596023339958586	0.513518690050604	0.607588540340175	0.840567156895282	AP001471.1	ENST00000454245	antisense
126703	ENSG00000227447	1.26638830019866	-0.0170561057038362	4.88120479865659	-0.00349424095226048	0.997212004765908	0.999627708401254	XGY1	ENST00000381172	unprocessed_pseudogene
126704	ENSG00000227449	7.20211328177675	-0.758762424368194	0.832000853664748	-0.911973132029904	0.361782861464569	0.671066540782855	FGF7P6	ENST00000377614	processed_transcript
126707	ENSG00000227456	13.8850797914664	-0.031212992775557	0.533470135284906	-0.058509353590876	0.953342912171949	0.990670116382334	LINC00310	ENST00000630751	lincRNA
126715	ENSG00000227467	15.3409920046247	2.04688265147848	1.53705183894114	1.3316939608807	0.182960774547636	0.48368371880288	LINC01537	ENST00000450804	lincRNA
126716	ENSG00000227470	15.9328621486441	0.251844578904258	0.416219550642994	0.605076283694981	0.545128311583137	0.802507131745325	AC073415.2	ENST00000449240	processed_pseudogene
126717	ENSG00000227477	8.81320383609714	0.519482062356921	0.486252940128438	1.06833711323104	0.285368473036201	0.605823695372097	STK4-AS1	ENST00000434401	lincRNA
126719	ENSG00000227495	16.8812287176311	0.142933883832651	0.387245802174197	0.369103765696482	0.712050382209113	0.892029479368109	AC109333.10	ENST00000438266	antisense
126720	ENSG00000227496	12.2265238718726	-1.15096147533262	0.665757172594433	-1.72880071400112	0.0838447683394169	0.318868012383634	RP11-145A3.1	ENST00000448264	antisense
126721	ENSG00000227499	4.88418862120517	-1.1782628752516	0.720170774079552	-1.63608815805881	0.101821138217299	0.354749792325015	RP11-419M24.4	ENST00000452998	processed_pseudogene
126722	ENSG00000227500	5371.84856379881	0.108515026890133	0.131991388296044	0.82213717342486	0.410998830776876	0.7096216033842	SCAMP4	ENST00000316097	protein_coding
126735	ENSG00000227507	2.50442058548906	-0.984356589314287	1.45279964209232	-0.677558391944961	0.498051735066883	0.772950067534004	LTB	ENST00000483972	processed_transcript
126739	ENSG00000227517	4.97287446789062	1.36204169577916	2.17211694245019	0.627057258824543	0.530621702630284	0.794341548338852	LINC01483	ENST00000588501	lincRNA
126744	ENSG00000227525	25.6598295437983	-0.448862502483561	0.283743608799714	-1.58192991335498	0.113665571217799	0.376298479325444	RPL7P6	ENST00000480903	processed_pseudogene
126745	ENSG00000227533	9.50057723224612	1.36965050314857	0.688209306060977	1.99016562415856	0.0465726937131268	0.230295109181623	SLC2A1-AS1	ENST00000431759	lincRNA
126747	ENSG00000227536	5.69592604431592	-0.221796727254312	0.585959642736722	-0.378518776853661	0.705045247682946	0.888538769453378	SOCS5P4	ENST00000454743	processed_pseudogene
126748	ENSG00000227540	68.4177603993607	-0.0560781496393057	0.189195973642361	-0.296402447471271	0.766922756451099	0.915822297112106	DNAJC9-AS1	ENST00000457147	antisense
126751	ENSG00000227542	51.4677574202486	-0.197302824588679	0.321573918668857	-0.613553566176655	0.539510375439626	0.799396404639067	AC092614.2	ENST00000419640	lincRNA
126752	ENSG00000227543	32.3989944884219	0.0806191759320588	0.281108385749051	0.286790362789208	0.77427284250483	0.918792384646934	SPAG5-AS1	ENST00000414744	antisense
126757	ENSG00000227586	6.98405082637731	0.174397403105308	0.510848283587958	0.341387861539679	0.732811611926266	0.902651380910437	RP11-162A23.5	ENST00000469206	processed_pseudogene
126758	ENSG00000227598	46.702377232247	0.0487361275823804	0.263945091216885	0.184644947771859	0.853507528836325	0.953809934286988	RP1-167A14.2	ENST00000444102	antisense
126759	ENSG00000227603	8.99121375775341	1.2924649261762	0.500658157324754	2.5815317442992	0.00983629447349513	0.0907842296451198	RP11-165J3.6	ENST00000445280	antisense
126760	ENSG00000227606	7.30044609875949	1.4022939848473	1.44412959581058	0.971030570189378	0.331533055711836	0.647699896489097	AC005392.13	ENST00000419624	lincRNA
126761	ENSG00000227615	470.800188033725	-0.33471748714484	0.16905682320104	-1.97991113761081	0.0477135146979296	0.233390467482379	RP11-864N7.2	ENST00000428553	processed_pseudogene
126762	ENSG00000227617	7.97815866809317	-1.78801903682396	0.770795215466112	-2.31970697397585	0.0203567343206938	0.144141359379459	CERS6-AS1	ENST00000425636	antisense
126773	ENSG00000227619	13.3418843506791	0.88280756739688	0.86385933384546	1.02193439696608	0.306811951133214	0.625782358426239	RP11-492E3.2	ENST00000443993	antisense
126774	ENSG00000227621	15.2487777777789	-0.662249176842802	0.39690048495261	-1.66855219872527	0.0952061589222099	0.341662269066293	PHBP11	ENST00000420550	processed_pseudogene
126775	ENSG00000227627	40.6720253497891	0.157515422438008	0.220820677921321	0.713318263129916	0.475648838788442	0.75658093551713	RP1-101K10.6	ENST00000637995	antisense
126777	ENSG00000227632	8.13729485401163	0.681088003999669	1.01561890266213	0.670613753066638	0.502466618855985	0.775749324583256	AC018804.6	ENST00000430381	unprocessed_pseudogene
126778	ENSG00000227638	28.0394836208235	-0.0289446025289351	0.261984919944274	-0.11048194123193	0.912027170997281	0.975238548244037	HNRNPA1P14	ENST00000440352	processed_pseudogene
126779	ENSG00000227666	8.94362366896197	0.416519903077446	0.461188541045992	0.903144519013338	0.366449198904092	0.675530530848484	CYCSP24	ENST00000445119	processed_pseudogene
126780	ENSG00000227671	381.442192513369	0.191527300611862	0.253507504175016	0.755509393045958	0.449943398517641	0.739106839406621	RP11-488L18.4	ENST00000421406	transcribed_unprocessed_pseudogene
126784	ENSG00000227682	6.27397906291001	0.247997410742392	0.541420041198646	0.458049927729591	0.646916571609531	0.859861728295424	ATP5A1P2	ENST00000412323	transcribed_processed_pseudogene
126786	ENSG00000227694	65.5728859453155	-0.118597182635287	0.193839132521586	-0.611833024077737	0.540648237878103	0.800021059887854	RPL23AP74	ENST00000437246	processed_pseudogene
126787	ENSG00000227695	8.46677062640038	-0.0727791626487356	0.603394636251885	-0.120616190924101	0.903995043972412	0.972324678890303	DNMBP-AS1	ENST00000427093	antisense
126789	ENSG00000227704	6.50741289455773	-0.281570319290798	0.621228960558242	-0.453247252088467	0.650370710722856	0.861634058161926	RP1-266L20.4	ENST00000430250	antisense
126790	ENSG00000227706	1.21009502531858	0.00929953705601757	3.17043414203439	0.00293320619177104	0.997659643421889	0.999627708401254	RP11-301G19.1	ENST00000412872	lincRNA
126791	ENSG00000227709	5.98023576368706	1.13094474702909	0.553366697714745	2.04375281653122	0.040977972562051	0.214981923691964	RP11-118D22.3	ENST00000490318	processed_pseudogene
126792	ENSG00000227725	9.61210153480621	0.550036343436744	0.471794269507112	1.16583939014641	0.243679387987897	0.561357570743293	GCOM2	ENST00000509133	processed_pseudogene
126793	ENSG00000227740	4.9358405275079	-0.0194465622919473	0.619737530112732	-0.0313787068670989	0.974967522246756	0.998148762973918	RP11-318C24.2	ENST00000426575	lincRNA
126794	ENSG00000227741	41.5131791445048	-0.373922256521737	0.309840547287709	-1.20682157256366	0.227500866277663	0.542281577875384	RP11-536C5.7	ENST00000418602	antisense
126795	ENSG00000227751	14.9226616921971	-1.05631581373145	0.472839491681595	-2.23398390429444	0.0254841321415159	0.162757441987418	RP1-20B21.4	ENST00000439577	antisense
126796	ENSG00000227765	5.81368786196696	0.0442476173422597	0.573159922227717	0.0771994265933341	0.938464897799362	0.984311177331766	MYL12BP2	ENST00000503948	processed_pseudogene
126797	ENSG00000227766	118.775180428788	-1.01726132182493	0.351842447984306	-2.89124103033272	0.00383723698778821	0.0494041391713199	HCG4P5	ENST00000429656	unprocessed_pseudogene
126798	ENSG00000227775	4.63273236529663	-0.238731140927811	0.776405160597144	-0.307482681779446	0.758476002919248	0.913352386867806	RP1-283E3.4	ENST00000577672	processed_transcript
126802	ENSG00000227782	5.15138087145498	0.461102723924087	0.593351648350403	0.777115434339847	0.437090668698296	0.72986406755473	CTC-529I10.2	ENST00000442828	antisense
126803	ENSG00000227799	22.9253327357065	0.861277631463827	0.364241074076131	2.36458129728612	0.0180504651693567	0.134159343921291	AC012358.4	ENST00000430010	processed_pseudogene
126804	ENSG00000227811	88.3160764751971	1.65606581450011	0.575278450913683	2.8787204037799	0.00399292160855106	0.0506346121192277	FAM212B-AS1	ENST00000430373	antisense
126806	ENSG00000227825	27.5171041564894	1.79479285839637	0.484645639770465	3.70330961658174	0.000212804897900822	0.0066088933634138	SLC9A7P1	ENST00000554295	processed_transcript
126808	ENSG00000227827	168.213651979439	2.57938849991924	1.34971053597137	1.91106791506439	0.0559958537255962	0.254685201715716	RP11-958N24.2	ENST00000532739	unprocessed_pseudogene
126809	ENSG00000227850	8.13547310169197	-0.747935088725549	0.530068693650112	-1.41101539797641	0.158240073809777	0.446710004978815	SEPT2P1	ENST00000419651	processed_pseudogene
126810	ENSG00000227855	17.0611551923394	1.86581949908404	0.40018832308809	4.66235367560521	3.12613347054134e-06	0.00026011009323442	DPY19L2P3	ENST00000414296	transcribed_unprocessed_pseudogene
126813	ENSG00000227879	7.44960953447569	0.213821382291993	0.652473574684364	0.327708876785439	0.74313179101481	0.907002743058525	PSPC1P1	ENST00000442352	unprocessed_pseudogene
126814	ENSG00000227887	10.0609409297055	-0.930759476740747	0.545174182912108	-1.70726990733309	0.0877718966804578	0.327834129372113	RPS26P13	ENST00000419030	processed_pseudogene
126815	ENSG00000227888	5.44322066580939	-0.767784544747104	1.17499258422995	-0.653437779141632	0.513474089893723	0.782745098134596	FAM66A	ENST00000525829	lincRNA
126817	ENSG00000227896	65.2159255655837	0.907880556458217	0.308417098725427	2.94367776692715	0.00324337497803086	0.0443529938624798	RP11-77P6.2	ENST00000428940	antisense
126818	ENSG00000227908	31.9053302536888	0.19397013844627	0.410869162398955	0.472097096101665	0.636857485120689	0.854563487017059	FLJ31104	ENST00000500093	antisense
126819	ENSG00000227934	6.24468206742772	-0.640186837724356	0.576497654761342	-1.11047604866559	0.266793943541561	0.585768554080449	RP11-423F24.3	ENST00000413346	processed_pseudogene
126820	ENSG00000227939	213.506228917941	-0.0904292855934009	0.160672481118524	-0.562817509033757	0.57355915637209	0.820553579354995	RPL3P2	ENST00000413027	processed_pseudogene
126821	ENSG00000227945	4.46830000464258	-0.249102569593265	0.841866520026936	-0.295893189320909	0.767311652441865	0.915822297112106	RP11-103C16.2	ENST00000417390	antisense
126822	ENSG00000227946	131.192831818572	0.374158336469038	0.247146320997057	1.51391424707266	0.130047590186874	0.404302332019228	AC007383.3	ENST00000420509	lincRNA
126824	ENSG00000227953	28.4755291449998	0.211519565103113	0.463278752344319	0.45657083134671	0.647979548684581	0.860479724115799	LINC01341	ENST00000421003	antisense
126829	ENSG00000227954	1.74400311476008	-3.25388009181997	2.51322452264928	-1.29470330346369	0.195422599933193	0.500976636596436	TARID	ENST00000451017	antisense
126840	ENSG00000227959	21.906705385123	-0.383429996362089	0.361248829937106	-1.0614013516081	0.288507542935266	0.60858430029506	RP11-276H7.2	ENST00000424774	antisense
126841	ENSG00000227963	33.2585375630478	-0.0283795801707975	0.317503422668401	-0.0893835409152013	0.928777103557015	0.980408743728258	RP5-1074L1.1	ENST00000449169	antisense
126842	ENSG00000227968	9.96737002546905	-0.0196628130787026	0.422427243413043	-0.0465472182140406	0.962874100154279	0.995112650543286	BUB3P1	ENST00000458451	processed_pseudogene
126843	ENSG00000227969	5.46603179117535	-0.0100704735983821	0.569442396673742	-0.0176847977200263	0.985890308414645	0.999627708401254	NPM1P22	ENST00000427761	processed_pseudogene
126844	ENSG00000227972	10.5966753552572	-0.403262490968101	0.512000955249513	-0.787620583191256	0.430918671275785	0.725425440062059	THAP12P3	ENST00000456373	processed_pseudogene
126845	ENSG00000227973	10.9548366702093	0.253377292935354	0.567091390820383	0.44680151565836	0.655018376859084	0.863907881298819	PIN4P1	ENST00000451079	processed_pseudogene
126846	ENSG00000227986	10.4470641029526	-0.444259282738362	0.415820130502261	-1.06839291835571	0.285343310091878	0.605823695372097	TRIM60P18	ENST00000441518	unprocessed_pseudogene
126847	ENSG00000227992	144.928281244673	0.0679259676206194	0.297205111938015	0.228549122784893	0.819219371995086	0.93893162692996	AC108463.2	ENST00000450258	processed_pseudogene
126848	ENSG00000228002	44.2662690839751	0.133228191189022	0.256863572055716	0.518672967609918	0.603988815724283	0.838915660210396	DHX9P1	ENST00000436565	processed_pseudogene
126849	ENSG00000228007	9.69433785340004	0.202175449903909	0.468391111505239	0.431638101018166	0.666004462058231	0.870692904876528	AC011933.2	ENST00000413334	processed_pseudogene
126850	ENSG00000228010	4.45044871969816	0.0637187249158191	0.71174352635226	0.0895248394353264	0.928664813823565	0.980338312296378	AC073343.13	ENST00000413182	antisense
126853	ENSG00000228022	4.11059396918622	2.44273399847025	1.10117584780994	2.21829601814139	0.0265346555024033	0.166579100810827	HCG20	ENST00000439406	lincRNA
126855	ENSG00000228035	22.1664431678476	-0.464926613824367	0.742269026468408	-0.626358634464933	0.531079735253248	0.794528848627268	RP4-663N10.1	ENST00000425449	antisense
126856	ENSG00000228043	14.5402980203949	0.0436961521690639	0.380478847492738	0.114845154880516	0.908567857397313	0.973544386676054	AC097721.2	ENST00000431985	lincRNA
126858	ENSG00000228049	26.5018140766439	-0.0411803264029038	0.539848767000176	-0.0762812271142789	0.939195360915025	0.98438662177652	POLR2J2	ENST00000358438	protein_coding
126860	ENSG00000228051	13.7299759672408	-0.230487155859279	0.374831751197473	-0.614908302519578	0.538615279495302	0.79921160928767	RP11-325E14.2	ENST00000445455	processed_pseudogene
126861	ENSG00000228053	7.81119951958254	-0.708247372456563	0.496954303038395	-1.42517605366593	0.154106316542233	0.441429131105054	RP11-151F5.2	ENST00000418441	processed_pseudogene
126862	ENSG00000228056	7.61952756744859	-0.431537876326834	0.520390410289085	-0.829257933648523	0.406958468975377	0.70643993783286	CFL1P3	ENST00000440942	processed_pseudogene
126863	ENSG00000228057	52.0373062104982	-0.336251471425082	0.286007173625818	-1.17567495654846	0.239724789790071	0.556656570142554	SEC63P1	ENST00000425785	processed_pseudogene
126864	ENSG00000228060	22.1466956606246	-0.258972671996171	0.422398904961294	-0.613099771221948	0.539810371485797	0.799462341830506	RP11-69E11.8	ENST00000415255	antisense
126865	ENSG00000228063	3.9769516484179	1.36316234352921	0.923195966821926	1.47656878118939	0.139791265287448	0.419213322793885	LYPLAL1-AS1	ENST00000441331	antisense
126866	ENSG00000228065	37.6367901714134	-5.55269257982607	1.44136087833985	-3.85239579016577	0.000116967760691448	0.00425531304680121	LINC01515	ENST00000433152	lincRNA
126886	ENSG00000228071	34.5812341978565	-0.0271003032288453	0.231484050716448	-0.117072010555238	0.906802989527662	0.973232275975418	RPL7P47	ENST00000497299	processed_pseudogene
126887	ENSG00000228078	6.17702723645593	-2.91841073925233	1.67311129502287	-1.74430161814934	0.0811065096471921	0.312430698039336	HLA-U	ENST00000418981	unprocessed_pseudogene
126888	ENSG00000228084	16.978423036482	0.909534043994822	0.432700293291643	2.10199544140773	0.0355536751311141	0.197038064598348	RP5-884G6.2	ENST00000454219	antisense
126889	ENSG00000228089	4.7665911099982	0.513327504976158	0.640307129368213	0.801689504039498	0.422732588758864	0.719287323201376	PNKDP1	ENST00000435914	processed_pseudogene
126890	ENSG00000228097	2.94792626928004	1.56688676787468	1.08016758459525	1.45059599104875	0.146892392282798	0.430082053289618	MTATP6P11	ENST00000428071	unprocessed_pseudogene
126891	ENSG00000228106	69.5675999110112	-0.0797977195491174	0.252456804715128	-0.316084645209548	0.751938261084723	0.911416740713129	RP11-452F19.3	ENST00000450784	lincRNA
126903	ENSG00000228107	8.8060073104693	-0.366232272620753	0.541239264557997	-0.676655033370199	0.498624852961967	0.773220612166056	AP000692.9	ENST00000397184	sense_overlapping
126904	ENSG00000228109	83.9989602819143	0.671458077263564	0.251908406894423	2.66548498933176	0.00768773636472813	0.0771067413290261	MFI2-AS1	ENST00000424769	antisense
126909	ENSG00000228110	24.1296271991211	0.182191215920528	0.299211812602185	0.608903820795202	0.542588191538335	0.800853619151738	ST13P19	ENST00000442505	processed_pseudogene
126910	ENSG00000228118	21.5838687746386	-0.268858117097675	0.319232550243129	-0.842201451239578	0.399675201623594	0.702042152819236	MYL6P5	ENST00000412707	processed_pseudogene
126911	ENSG00000228121	25.5140327827173	-0.312156440000423	0.334526430761488	-0.933129377220977	0.350753172824321	0.663043999661053	PHBP3	ENST00000412562	processed_pseudogene
126912	ENSG00000228124	13.4489623217143	0.435902035425301	0.43737732999115	0.99662695237113	0.318945618424775	0.636502144295632	RP1-122O8.7	ENST00000438877	antisense
126913	ENSG00000228126	6.21290432151966	1.16816924188548	0.606499247929851	1.92608522743063	0.0540937328723898	0.250166072445528	FALEC	ENST00000416894	lincRNA
126914	ENSG00000228137	13.5854927939684	0.215020304889545	0.495692589730574	0.433777525313452	0.664450003581491	0.869788705631409	AP001469.7	ENST00000444966	antisense
126915	ENSG00000228140	5.5621434558669	0.984258610250549	1.16774293526103	0.84287267388223	0.399299657796816	0.701520739282297	RP3-467K16.4	ENST00000427824	lincRNA
126916	ENSG00000228149	7.79193254417075	-0.147223321509308	0.48722207974966	-0.302168821217939	0.762523371018759	0.914436828109184	RPL3P1	ENST00000437106	processed_pseudogene
126917	ENSG00000228157	3.18715271874043	1.90983590162435	0.881973229579751	2.16541255173284	0.0303561056773034	0.180061002906398	AC007952.5	ENST00000399091	lincRNA
126920	ENSG00000228158	8.83966741657754	0.525123405826262	0.516433829506312	1.0168261175459	0.30923615525811	0.628344035155173	TLE1P1	ENST00000422965	processed_pseudogene
126921	ENSG00000228166	3.20120580985035	2.98325328367022	1.29524132057669	2.30324128506181	0.0212652711410128	0.147628603848903	MTND1P11	ENST00000456661	unprocessed_pseudogene
126922	ENSG00000228169	47.5390957000481	-0.0754462279647349	0.201361403748407	-0.374680681403086	0.707897961363232	0.889833790039256	PPIAP19	ENST00000486414	processed_pseudogene
126923	ENSG00000228172	49.6310715546584	-0.230605553870182	0.274399443932086	-0.840400951859277	0.400683615636029	0.702551532746009	RP1-317E23.3	ENST00000442055	antisense
126926	ENSG00000228175	13.4472369193578	0.745049423443168	0.374939138400345	1.98712096747722	0.0469089932141632	0.231308750861679	GEMIN8P4	ENST00000380526	processed_pseudogene
126927	ENSG00000228192	41.0676460165184	-0.22920014215395	0.373751815958987	-0.61324154791291	0.539716636383924	0.799462341830506	RP11-342M1.3	ENST00000414798	antisense
126931	ENSG00000228196	8.18633615520742	-0.864364020071428	0.598204661802593	-1.44493026427913	0.148477474461632	0.432812516332965	PTPN2P1	ENST00000423212	processed_pseudogene
126932	ENSG00000228201	19.6400542661125	0.975260929109345	0.357248356989922	2.72992418307149	0.00633488926947758	0.0683837469862221	AL022341.3	ENST00000455294	antisense
126933	ENSG00000228203	7.86848123489614	-1.37770986780487	1.86727772146722	-0.737817332668828	0.460625459174051	0.74695832732875	RNF144A-AS1	ENST00000418970	antisense
126938	ENSG00000228205	129.388313333884	-0.231563586320802	0.175313019569659	-1.32085789685912	0.1865487506131	0.488368532136525	RP11-778D9.4	ENST00000433853	processed_pseudogene
126939	ENSG00000228217	37.1019683091003	-0.328942529720944	0.303476759690998	-1.08391341088483	0.278403192859286	0.598298500766625	PNRC2P1	ENST00000423940	processed_pseudogene
126940	ENSG00000228218	174.844262194353	-0.183216833453644	0.161564039472672	-1.13401988494249	0.256786207015577	0.576008597407271	ATF4P3	ENST00000433309	processed_pseudogene
126941	ENSG00000228221	6.22463290346529	1.15123547454489	1.40047736148012	0.822030763373556	0.411059388539353	0.709639839916197	LINC00578	ENST00000442937	lincRNA
126945	ENSG00000228222	2.81727943698125	-3.93990947597078	1.95664023313628	-2.01360955849075	0.0440505420977456	0.22311432205459	AC074363.1	ENST00000442316	lincRNA
126946	ENSG00000228223	442.573122445398	0.252814709177983	0.162082292345421	1.55979228526209	0.118808975166038	0.385006219569534	HCG11	ENST00000411553	lincRNA
126947	ENSG00000228224	45.580510452655	0.0116233869358296	0.221120457922785	0.0525658595546524	0.958077819473548	0.993179749632171	NACAP1	ENST00000419462	processed_transcript
126949	ENSG00000228232	625.703332710074	-0.0461112908130728	0.12396946446069	-0.371956844483218	0.709924980788176	0.890521021321021	GAPDHP1	ENST00000452570	processed_pseudogene
126950	ENSG00000228242	28.3642039066695	0.223633877231765	0.264114983088917	0.846729233670459	0.397146060331142	0.70022949860385	AC093495.4	ENST00000420253	antisense
126967	ENSG00000228264	11.4011872077363	0.0950314475394646	0.386426512604166	0.245923725313355	0.805741277577542	0.932707165702135	PSMD8P1	ENST00000436275	processed_pseudogene
126968	ENSG00000228265	21.9520035594773	0.50658979101393	0.301463648078355	1.68043408962615	0.0928728880712855	0.338598087436983	RALY-AS1	ENST00000432859	lincRNA
126971	ENSG00000228274	101.638286137075	0.528973169834931	0.185328838756885	2.85424099877321	0.00431397917776186	0.0531563276233497	RP3-508I15.9	ENST00000431924	antisense
126975	ENSG00000228283	11.4894198597449	0.0195972686553369	0.472337377589207	0.0414899806476479	0.966905280262625	0.99632087672512	KATNBL1P6	ENST00000562413	processed_transcript
126977	ENSG00000228285	8.88116223608269	0.547541529734846	0.479918093302559	1.14090620332094	0.253908957700004	0.572687198834901	LYPLA2P1	ENST00000447689	processed_pseudogene
126978	ENSG00000228288	20.7043515807466	1.0473844097894	0.525987162354038	1.99127371303486	0.046450803776733	0.229892475834514	PCAT6	ENST00000553157	antisense
126981	ENSG00000228300	2721.34479673949	-0.0400721084623845	0.1429018144141	-0.280417072566089	0.779157540259559	0.921336447243275	C19orf24	ENST00000409293	protein_coding
126986	ENSG00000228302	12.2622383520465	-0.885235654396767	0.5232765632602	-1.69171661134875	0.0907000196322443	0.333958620976913	RP11-186N15.3	ENST00000598961	antisense
126988	ENSG00000228305	182.72217491823	-0.431344346320995	0.164684917414595	-2.61920978006191	0.00881337303106835	0.0839729439284342	AC016734.2	ENST00000436998	processed_pseudogene
126989	ENSG00000228314	21.9694132886086	-14.4689470884646	4.59674604723479	-3.14764986792527	0.00164588710037	0.0277940463715542	CYP4F29P	ENST00000428301	processed_transcript
126992	ENSG00000228318	48.1986880054343	-2.76048929262135	1.59536489179722	-1.73031844113831	0.083573396532293	0.318117136057281	AP001610.5	ENST00000411427	antisense
126993	ENSG00000228327	120.904739077208	0.149713122963823	0.24002967423755	0.623727559683545	0.53280652053258	0.795751439273719	RP11-206L10.2	ENST00000506640	processed_transcript
126995	ENSG00000228328	72.1463444007103	-0.0299358816939532	0.258038709927792	-0.11601314276579	0.907642125709934	0.973284787545408	RP11-516A11.1	ENST00000426382	processed_pseudogene
126996	ENSG00000228331	11.9450579005057	0.085525651807183	0.373086818916497	0.229237934632918	0.818683989915843	0.938518002826741	RPL17P43	ENST00000422360	processed_pseudogene
126997	ENSG00000228335	30.3777254974988	-0.6123122694275	0.318469813746767	-1.92266972566004	0.0545215412236041	0.251226480592122	AC073063.10	ENST00000434352	processed_pseudogene
126998	ENSG00000228340	28.3700979262133	1.58585703158419	2.06112911967053	0.76941178330336	0.441648895669668	0.733320548077274	MIR646HG	ENST00000426753	lincRNA
127009	ENSG00000228347	4.61171788319435	-0.426738689160073	0.646076285342566	-0.660508207531259	0.508927753242326	0.779514686414896	FTLP17	ENST00000432567	processed_pseudogene
127010	ENSG00000228348	4.48994492786901	0.0779312305695878	0.707619425465	0.11013155909107	0.912305039848072	0.975238548244037	EFCAB14P1	ENST00000442409	processed_pseudogene
127011	ENSG00000228354	5.56499193586845	0.0573415695561914	0.621348388896424	0.0922856976551202	0.926471051492855	0.979505970675221	RP11-552J9.9	ENST00000450868	processed_pseudogene
127012	ENSG00000228360	3.64923914203155	-0.364012068704151	0.731717704417096	-0.497476098373392	0.618853353879091	0.846601665799375	RP11-365F18.1	ENST00000451614	processed_pseudogene
127013	ENSG00000228363	4.79156553937304	-0.152358232783405	0.700454564393282	-0.217513369929104	0.827808288715007	0.942549220609402	AC015971.2	ENST00000597638	antisense
127017	ENSG00000228384	8.24612627776482	0.191229668627604	0.619522559785844	0.308672647358812	0.757570552671744	0.913209605777052	AC007040.6	ENST00000416229	antisense
127018	ENSG00000228393	39.6586031942765	0.224918132407489	0.287702269839601	0.781773923900164	0.434347448307154	0.72771209429796	LINC01004	ENST00000450686	antisense
127020	ENSG00000228395	13.8472720455399	0.44551250358123	0.380083941618253	1.17214240013511	0.241139889304226	0.557737378728913	RP11-216B9.6	ENST00000434999	antisense
127022	ENSG00000228397	4.76875441286803	0.99656562541273	0.714616543529815	1.39454597635012	0.163152795890746	0.454574133504312	RP1-224A6.3	ENST00000455966	lincRNA
127024	ENSG00000228398	7.69010380005022	-0.399742348874799	0.507668077774227	-0.787408872796163	0.431042554353996	0.725425440062059	HMGN2P25	ENST00000486956	processed_pseudogene
127025	ENSG00000228399	12.0596327105085	0.0639442447148631	0.378713968244769	0.168845751877667	0.865917970132576	0.958922488090579	RP4-575N6.2	ENST00000455561	processed_pseudogene
127026	ENSG00000228409	143.406691231256	0.230163901440468	0.178676222711725	1.28816189388452	0.197689613676297	0.503730863039528	CCT6P1	ENST00000434500	transcribed_unprocessed_pseudogene
127029	ENSG00000228412	12.2229748492266	0.765736079302215	0.470702024871031	1.62679580465374	0.103780472969828	0.358039303315088	RP4-625H18.2	ENST00000636202	antisense
127040	ENSG00000228434	44.6632515256951	0.228792724272772	0.308783223175479	0.740949336301058	0.458724159783365	0.745968770950848	AC004951.6	ENST00000447643	lincRNA
127041	ENSG00000228436	39.1124145257814	0.117544971469429	0.363719178088688	0.323175071732862	0.746562658693255	0.90871564577803	RP5-864K19.4	ENST00000433671	antisense
127044	ENSG00000228439	49.1088387218145	0.437030452204311	0.300216450470684	1.45571787128629	0.145470627457411	0.428016285437465	TSTD3	ENST00000452647	protein_coding
127046	ENSG00000228446	4.80787543499667	-0.0105939661105488	0.726951891007533	-0.0145731323373627	0.988372734265997	0.999627708401254	AC073052.1	ENST00000440417	processed_pseudogene
127047	ENSG00000228451	35.6701380043594	0.493253513253998	0.494648371660227	0.997180101085651	0.318677097937153	0.636348532116198	SDAD1P1	ENST00000519902	processed_transcript
127049	ENSG00000228462	7.96953782579228	-0.216550415230806	0.565969782593841	-0.382618333859371	0.702002774425023	0.887256943307482	RP11-445N18.3	ENST00000455650	processed_pseudogene
127050	ENSG00000228463	19.8660325235887	0.665714184079629	0.525865490434228	1.26594004776758	0.205534547104311	0.514886075373545	AP006222.2	ENST00000442116	lincRNA
127055	ENSG00000228470	14.1402960398123	-0.287320609443349	0.499263523667437	-0.575488886776225	0.564960704501685	0.814212526570824	RP11-176D17.3	ENST00000443622	sense_overlapping
127056	ENSG00000228474	3388.25722396453	-0.0359420594528032	0.133577204148944	-0.269073302453063	0.7878732745893	0.924421391238926	OST4	ENST00000447619	protein_coding
127059	ENSG00000228477	67.6215579890551	0.20979565600996	0.191325777982074	1.09653627557504	0.2728441573571	0.592502392568135	RP3-342P20.2	ENST00000438210	processed_pseudogene
127060	ENSG00000228485	11.5459975404849	0.836318755652049	0.493223438247326	1.69561843740418	0.0899581637964226	0.332650384310113	GRK5-IT1	ENST00000421206	sense_intronic
127061	ENSG00000228486	38.0400037309858	0.727000947677428	0.334645478836431	2.17245112710091	0.0298216521941602	0.178069116099129	LINC01125	ENST00000450072	processed_transcript
127119	ENSG00000228495	9.59421590987947	-0.67496289657539	1.14701603816902	-0.588451141147803	0.556229519555765	0.809060032981395	LINC01013	ENST00000422700	lincRNA
127124	ENSG00000228499	31.7702051633083	-0.0717618769160943	0.288079787984768	-0.249104171514763	0.803280202750128	0.931380775099232	TMSB10P1	ENST00000415070	processed_pseudogene
127125	ENSG00000228501	65.1531303903309	0.152936327242389	0.182391458368099	0.838505972871468	0.401746594584921	0.703211800170856	RPL15P18	ENST00000432924	processed_pseudogene
127126	ENSG00000228502	246.011584825253	0.042526698675403	0.134383893480156	0.316456813194527	0.75165580011523	0.911254529678748	EEF1A1P11	ENST00000415278	processed_pseudogene
127127	ENSG00000228506	84.3679928569075	-0.00571741403032464	0.359208275538037	-0.0159167102198881	0.987300838863478	0.999627708401254	RP11-98I9.4	ENST00000418945	antisense
127128	ENSG00000228510	7.03082178429922	0.662408575814051	0.57079346946751	1.16050482573322	0.24584333012972	0.564107658320263	RP11-339B21.8	ENST00000449048	processed_pseudogene
127129	ENSG00000228519	211.638318818602	-0.411576072387476	0.165958835485231	-2.47998891522773	0.0131386467131134	0.109401491998054	RP11-298C3.2	ENST00000496795	processed_pseudogene
127130	ENSG00000228526	175.50157027945	2.19628918045389	1.22827659435338	1.78810635206325	0.0737588509949045	0.296399155410216	MIR34A	ENST00000635687	lincRNA
127134	ENSG00000228532	66.3631340552151	-0.151176039674778	0.184896345917123	-0.817625891549746	0.413570838600918	0.71220900857246	RP1-241P17.4	ENST00000536192	processed_pseudogene
127135	ENSG00000228544	172.335456270619	0.432690654813715	0.295830520716687	1.46263020382572	0.143568593913213	0.424743499649184	CCDC183-AS1	ENST00000414656	antisense
127136	ENSG00000228570	3.49056983330357	-0.195092526458469	1.67488199786287	-0.116481356123838	0.907271061169045	0.973232275975418	NUTM2E	ENST00000602967	protein_coding
127138	ENSG00000228589	66.9505565995984	-0.0753571237587053	0.195375408077859	-0.385704242412509	0.699715720526374	0.886477152585278	SPCS2P4	ENST00000436160	processed_pseudogene
127139	ENSG00000228594	426.115135165376	-0.705351080839572	0.335124240098964	-2.10474503614325	0.0353135079290076	0.19616184084293	FNDC10	ENST00000422725	protein_coding
127140	ENSG00000228606	11.2857019635014	0.523789285401054	0.427114057760784	1.22634522531781	0.220068789139211	0.53305110668104	RP11-574F21.2	ENST00000442130	antisense
127141	ENSG00000228612	19.6925898729429	-0.143573781060175	0.548211550755182	-0.261894848553258	0.793402511305513	0.926971957653242	HK2P1	ENST00000447818	processed_pseudogene
127142	ENSG00000228623	72.9904749584926	-0.706730429562498	0.358168792683287	-1.9731770159759	0.0484753981227998	0.235044874592571	ZNF883	ENST00000619044	protein_coding
127143	ENSG00000228624	18.3275609492771	-0.65220095977097	0.518060793714744	-1.25892746118535	0.208056533868337	0.518490474880506	RP3-399L15.3	ENST00000519104	antisense
127161	ENSG00000228630	105.663833782105	1.97647700020918	1.01500270635616	1.94726278839659	0.051503237508274	0.24363250918052	HOTAIR	ENST00000424518	antisense
127166	ENSG00000228638	119.229658063321	-0.607395375878461	0.239180269991835	-2.53948779261432	0.0111014919446731	0.0981658436899703	FCF1P2	ENST00000415284	processed_pseudogene
127167	ENSG00000228649	386.202834324347	-0.255769264435539	0.289446408409448	-0.883649812208866	0.37688528050177	0.684072380385984	AC005682.5	ENST00000415611	lincRNA
127170	ENSG00000228657	13.214631627198	0.170254805102307	0.363018927801314	0.468997046885362	0.639071746865601	0.855835017869065	RPL23AP58	ENST00000440453	processed_pseudogene
127171	ENSG00000228665	13.9787637993319	0.188609706524605	0.34372069402899	0.548729563861223	0.583191054379829	0.825445548942608	RP11-20O24.1	ENST00000434429	processed_pseudogene
127172	ENSG00000228666	1.57616562044283	1.70442050897441	1.84009499479847	0.926267673023634	0.354306891407815	0.666179948885002	KRT18P1	ENST00000452408	processed_pseudogene
127173	ENSG00000228672	590.370169349856	0.633596224395434	0.592119186805483	1.07004846070556	0.284597496150901	0.605082570628568	PROB1	ENST00000434752	protein_coding
127174	ENSG00000228696	19.0164202709223	1.01653888554869	0.795733761587826	1.27748618271552	0.201430655494444	0.509057344054262	ARL17B	ENST00000570618	protein_coding
127182	ENSG00000228701	10.135861160523	0.1052381776771	0.616251621796134	0.170771441331662	0.864403485690032	0.95801145065443	TNKS2-AS1	ENST00000432938	antisense
127184	ENSG00000228703	13.5219363711143	-0.322636414496222	0.434582083637453	-0.742406156728216	0.45784129044235	0.745195757495591	RP5-1160K1.6	ENST00000369843	antisense
127185	ENSG00000228709	18.1563455554416	1.87126080262733	1.97432861508333	0.947796019533634	0.343233307317582	0.65658971257175	AP001065.15	ENST00000449713	lincRNA
127186	ENSG00000228716	4667.74475601825	-0.26015269221314	0.137535720016574	-1.89152819487031	0.0585538709209854	0.260705293665993	DHFR	ENST00000439211	protein_coding
127193	ENSG00000228727	17.6123180593891	0.394296986122667	0.328708447901094	1.19953408146452	0.230320340795701	0.545744801154025	SAPCD1	ENST00000433778	protein_coding
127197	ENSG00000228737	8.00521135912805	-0.104850080278449	0.486625179905841	-0.215463738022633	0.829405780959892	0.94311358683474	AC008781.7	ENST00000422040	antisense
127198	ENSG00000228741	10.9919682235877	-1.91949549041209	0.988225437497514	-1.94236600028515	0.052092808237592	0.245020698824564	SPATA13	ENST00000439928	lincRNA
127199	ENSG00000228748	11.155474503801	0.366920450383429	0.442850848772065	0.82854182486231	0.40736371859712	0.706574780861041	RP13-39P12.3	ENST00000434097	antisense
127202	ENSG00000228753	9.80252821774725	-0.544982196407654	0.445147929327425	-1.22427211383656	0.220849592983022	0.53392045661723	EIF4BP2	ENST00000416702	processed_pseudogene
127203	ENSG00000228766	30.0783440809656	0.199786861319505	0.246408805700064	0.810794325113088	0.417483793962523	0.715458586954886	RPL7L1P8	ENST00000469911	processed_pseudogene
127204	ENSG00000228775	12.0490829576414	0.991198799215406	0.687891036823549	1.44092413791642	0.149606115961747	0.434578577077502	WEE2-AS1	ENST00000488785	antisense
127214	ENSG00000228782	106.184955990314	0.385104345099006	0.271021101078133	1.42093860428965	0.155334608877648	0.443277460590758	CTD-2026D20.3	ENST00000425159	processed_transcript
127218	ENSG00000228787	2.2647557627225	-4.27364951623967	2.78460065110183	-1.53474413451302	0.124846690197723	0.395399925351659	NLGN4Y-AS1	ENST00000434164	antisense
127219	ENSG00000228794	693.643201276681	-0.221004831323441	0.175175476852488	-1.26161969297532	0.20708566649545	0.516969253769217	LINC01128	ENST00000624927	lincRNA
127234	ENSG00000228797	9.68531346830462	-1.0120002260761	0.58719971480836	-1.72343446455246	0.0848099869095533	0.321006695702345	FAM207BP	ENST00000447172	processed_pseudogene
127235	ENSG00000228801	81.0689702569069	-0.0410380433024128	0.175956265273852	-0.233228656214899	0.815583854903326	0.937061204506817	RP11-110G21.1	ENST00000518942	antisense
127239	ENSG00000228817	23.8830643869149	0.678817754799459	0.354852913037582	1.91295528332768	0.0557537772845894	0.254128551800987	BACH1-IT2	ENST00000626681	lincRNA
127242	ENSG00000228818	157.113066539501	0.0444158473507746	0.197520688283332	0.224866811354276	0.822082888799728	0.940637848151404	RP11-567G24.1	ENST00000451892	processed_pseudogene
127243	ENSG00000228828	4.80861259881811	-0.0113370093330532	0.659111291872994	-0.0172004477435623	0.986276704995013	0.999627708401254	RP11-162G10.1	ENST00000414066	processed_pseudogene
127244	ENSG00000228830	33.0114171940102	-0.733717899814635	0.385182818845004	-1.9048562498575	0.0567987596294831	0.256608255915308	RP4-781K5.2	ENST00000436039	antisense
127245	ENSG00000228834	19.0678336680051	0.253276548594516	0.337408326244439	0.750652929682084	0.452861557915315	0.741020953989208	RP11-249L21.4	ENST00000447543	processed_pseudogene
127246	ENSG00000228847	5.75403264324811	-0.0886239085190717	0.648221356707929	-0.136718587874301	0.891253236500198	0.968258452258004	ATP5G2P4	ENST00000442175	processed_pseudogene
127247	ENSG00000228857	7.18360962172726	0.479765786034743	0.797901942158765	0.601284143684013	0.547650748809661	0.803599045097408	AC104653.1	ENST00000420579	lincRNA
127249	ENSG00000228861	6.26346838573035	0.195354836257854	0.582345149223274	0.335462288160925	0.737276387909675	0.904805070976308	RPL23AP12	ENST00000467573	processed_pseudogene
127250	ENSG00000228868	5.27830047565647	-1.53596339316865	0.917411851834361	-1.67423539394821	0.0940843459927287	0.339866604355296	MYLKP1	ENST00000509077	unprocessed_pseudogene
127251	ENSG00000228878	14.166063583513	0.828194447115885	0.436824487256353	1.89594327075774	0.0579675463354454	0.259599040770352	SEPT7-AS1	ENST00000437235	lincRNA
127254	ENSG00000228887	121.620143953582	-0.501956532599199	0.163678961958156	-3.06671380728529	0.00216425964825118	0.0335944315097229	EEF1DP1	ENST00000585891	processed_pseudogene
127255	ENSG00000228889	49.9367927742979	0.161173396438667	0.24434644316131	0.659610159875605	0.509504032693277	0.779870227321489	UBAC2-AS1	ENST00000426037	lincRNA
127257	ENSG00000228903	9.22926405307864	0.169953965025309	0.567617923875132	0.299416135179508	0.764622552460206	0.915114018337165	RASA4CP	ENST00000446874	processed_transcript
127260	ENSG00000228906	12.1624617105151	0.963213197333152	0.637399132682549	1.51116176339837	0.130747241706919	0.405328615868715	RP13-216E22.4	ENST00000444482	lincRNA
127261	ENSG00000228919	20.7765893201103	0.868438089573868	0.447890837226741	1.93895033653977	0.0525073857849477	0.245895493638956	AC097381.1	ENST00000429019	lincRNA
127263	ENSG00000228925	13.8195599026383	-0.569859371933401	0.529831876801953	-1.07554754042556	0.28212965974665	0.602694618189794	AC016722.4	ENST00000429761	antisense
127264	ENSG00000228928	10.8985656615232	-0.137513733370671	0.400999130963259	-0.342927759071056	0.73165280791012	0.901836520740413	AC002069.5	ENST00000419546	processed_pseudogene
127265	ENSG00000228929	127.147417221785	-0.0839668783212492	0.187027155897945	-0.448955542943012	0.653463727309905	0.863128335574645	RPS13P2	ENST00000437890	processed_pseudogene
127266	ENSG00000228938	10.6141438498454	-0.0168548697766196	0.484452785893826	-0.0347915633213296	0.972245948054649	0.997517089213472	SNRPD2P1	ENST00000489253	processed_pseudogene
127267	ENSG00000228941	8.56085857167479	0.206861440085781	0.419697375331046	0.492882377266748	0.622095699870314	0.848368274926609	UBE3AP2	ENST00000429033	processed_pseudogene
127268	ENSG00000228960	4.09327065514039	1.14334448436985	0.915729249567022	1.24856171724388	0.211825421793313	0.523057156724612	OR2A9P	ENST00000479102	processed_transcript
127271	ENSG00000228974	11.0829475284486	0.184784192116081	0.50116369964421	0.368710248262723	0.71234370914911	0.892238985191506	AC006483.5	ENST00000487308	processed_pseudogene
127272	ENSG00000228981	37.0760334957032	-0.0120823948511133	0.360257853970548	-0.0335381858242599	0.973245415064523	0.997675200927657	RP11-364L4.1	ENST00000475555	processed_pseudogene
127273	ENSG00000228986	6.41622928152755	0.55298764720955	0.532305166440478	1.03885455575676	0.298872384179892	0.618382426740353	RP13-228J13.8	ENST00000452540	processed_pseudogene
127274	ENSG00000228997	2.88127458860389	3.95151620657246	1.0458165043119	3.77840298970264	0.000157837315324875	0.00532243260485792	RP1-186E20.1	ENST00000448495	processed_pseudogene
127275	ENSG00000229007	8.60112721000829	0.0165704593220767	0.854227165351922	0.0193981882035442	0.984523455741644	0.999627708401254	EXOSC3P1	ENST00000448649	processed_pseudogene
127276	ENSG00000229018	8.20915189978118	-0.689173410953393	0.630497306067926	-1.09306321267477	0.274366046457071	0.593714657360434	PMS2P7	ENST00000506558	unprocessed_pseudogene
127277	ENSG00000229022	26.9713667614221	0.185833262301602	0.25413748840812	0.731231206641863	0.464637941898865	0.74928571186659	RP11-553N16.1	ENST00000414898	processed_pseudogene
127278	ENSG00000229023	9.4577543874134	0.399525645793194	0.473164654468499	0.84436916836482	0.398463145574494	0.700834429490439	AC067945.3	ENST00000342609	processed_pseudogene
127279	ENSG00000229036	27.6996253897079	-0.143344740054227	0.318092830634656	-0.450638072440133	0.652250422016037	0.862325953844413	VDAC1P8	ENST00000610068	processed_transcript
127293	ENSG00000229043	147.739588312663	0.161135694054567	0.326461181932651	0.49358301376183	0.621600699462466	0.847989865924321	AC091729.9	ENST00000423008	antisense
127296	ENSG00000229056	6.07623526375038	-2.85168501193244	2.16195145245328	-1.3190328620453	0.187158126434628	0.489308534708298	AC020571.3	ENST00000430904	antisense
127299	ENSG00000229067	5.31746040992305	-0.47635217138833	0.646780691940983	-0.736497204266878	0.461428168352889	0.747316024444629	RP11-91I11.1	ENST00000439897	processed_pseudogene
127300	ENSG00000229081	33.29532974934	2.55483727164184	0.607976171613827	4.20219967644491	2.64333810459777e-05	0.00136270903547036	LINC01165	ENST00000445190	antisense
127301	ENSG00000229091	125.916396426487	-0.139927718254519	0.153532550998322	-0.911387958740088	0.362090995836952	0.671066540782855	HSPA8P8	ENST00000419827	processed_pseudogene
127302	ENSG00000229097	59.8565555443292	-0.334959045038081	0.193010025355151	-1.73544894583447	0.0826613169832582	0.315817550418767	CALM2P2	ENST00000428512	processed_pseudogene
127303	ENSG00000229106	17.2903397118241	-0.319129495067488	0.361714628714046	-0.882268699505035	0.37763151871243	0.684849067991168	BTBD6P1	ENST00000412176	processed_pseudogene
127304	ENSG00000229111	6.49657211737486	-0.191886861154864	0.634062934192671	-0.302630623566076	0.762171373958197	0.914414303789541	MED4-AS1	ENST00000422483	antisense
127305	ENSG00000229116	4.17610943252621	0.241182099777677	0.65651202639098	0.367368898180767	0.713343867811108	0.892605735160177	RP11-20J15.3	ENST00000624407	lincRNA
127307	ENSG00000229117	6159.73500269454	-0.06189440967198	0.0973727097687157	-0.635644317786725	0.525008276852182	0.790193652455425	RPL41	ENST00000546591	protein_coding
127313	ENSG00000229119	356.218034159231	-0.144162581313778	0.236640726357357	-0.609204440558023	0.542388937338099	0.800669383689574	CTB-63M22.1	ENST00000518938	processed_pseudogene
127314	ENSG00000229124	1448.30589249645	-0.771103598626181	0.219528763847892	-3.51254015697216	0.000443844926103088	0.0109094805629073	VIM-AS1	ENST00000437232	antisense
127316	ENSG00000229127	11.3196456078448	0.665222574159907	0.404176583603085	1.6458711393661	0.0997902919860592	0.35131538893603	AC007038.7	ENST00000452057	antisense
127317	ENSG00000229129	4.07441509247382	0.118450186708587	1.17165494334187	0.101096476724397	0.919473874884678	0.977632636542408	ACTG1P2	ENST00000415776	processed_pseudogene
127318	ENSG00000229132	483.726928486598	0.179575763921813	0.116944555730577	1.53556326585677	0.124645529378144	0.394937248754255	EIF4A1P10	ENST00000428832	processed_pseudogene
127319	ENSG00000229133	43.657523999346	-0.0014798839358523	0.233634966785774	-0.00633417144792905	0.994946096191467	0.999627708401254	RPS7P4	ENST00000444127	processed_pseudogene
127320	ENSG00000229152	60.6320473025563	0.746158572987232	0.290532380019745	2.56824582835318	0.0102214640613867	0.0932253838280622	ANKRD10-IT1	ENST00000426991	sense_intronic
127321	ENSG00000229153	6.08112245266542	0.208159973249794	0.828993340512308	0.251099692937405	0.80173703330229	0.930845684536722	EPHA1-AS1	ENST00000429289	antisense
127323	ENSG00000229161	41.6434948496938	-0.270465908248988	0.229430017405055	-1.17886016532652	0.238453861980093	0.555396408123556	TCP1P1	ENST00000412860	unprocessed_pseudogene
127324	ENSG00000229178	8.57560488467317	0.954436246022049	0.540197229225347	1.7668292141941	0.0772568345511201	0.303970500288261	AC069513.4	ENST00000423600	lincRNA
127325	ENSG00000229180	1351.75610704351	-0.223645581132185	0.124147486727683	-1.80145073434109	0.0716318657237	0.291762203555411	GS1-124K5.11	ENST00000449307	lincRNA
127327	ENSG00000229184	7.03018520788206	0.46071298904588	0.55057208848818	0.836789584286691	0.402710853085385	0.704097626434699	ATP5HP2	ENST00000433885	processed_pseudogene
127328	ENSG00000229204	29.9574424287745	-0.44670388895457	0.252494795027636	-1.76916078173285	0.0768670469196077	0.303323119484307	PTGES3P3	ENST00000511479	processed_pseudogene
127329	ENSG00000229207	21.4535716139621	0.444287258500984	0.460733825011505	0.964303540096908	0.334893766564896	0.649383009813175	SERPINH1P1	ENST00000419794	processed_pseudogene
127330	ENSG00000229211	7.13231163514064	-0.469880824431874	0.555072717292277	-0.846521203066904	0.397262050648666	0.700280788067141	KCTD9P6	ENST00000522306	processed_pseudogene
127331	ENSG00000229212	25.1944298366947	-0.613030704637566	0.777863821013487	-0.788095149918197	0.430641051942999	0.725343426877137	RP11-561C5.4	ENST00000560756	processed_transcript
127336	ENSG00000229214	36.1111418678623	0.329512462501693	0.298658027590711	1.10331024804485	0.269892457733926	0.589548820762278	LINC00242	ENST00000437615	lincRNA
127337	ENSG00000229222	12.3374092398275	0.241935014251615	0.508418985641131	0.475857552696478	0.634175864493725	0.853283707850053	KRT18P4	ENST00000422599	processed_pseudogene
127338	ENSG00000229237	20.1282868490448	0.174023811615118	0.2834863628392	0.613870134253436	0.539301147173545	0.799396404639067	HMGN1P37	ENST00000413805	processed_pseudogene
127339	ENSG00000229241	8.4165766739359	-0.482807177079825	0.66942616178585	-0.721225438503664	0.470770822929448	0.753415419512322	PNPT1P1	ENST00000450418	processed_pseudogene
127340	ENSG00000229245	2.29344209704465	-3.67130391038755	2.55331116997618	-1.43785996534915	0.150473790924549	0.43553525273512	RP11-542K23.7	ENST00000433572	antisense
127341	ENSG00000229251	40.8471777323262	0.358681309669054	0.303504009449738	1.1818008938971	0.237284713050825	0.554358903266767	HNRNPA1P8	ENST00000436090	processed_pseudogene
127342	ENSG00000229267	34.5729432725235	1.04702836443304	1.12944132953747	0.927032097242117	0.353909869471657	0.666012052340344	AC072062.1	ENST00000607412	antisense
127344	ENSG00000229273	3.30198670318437	0.522004975782314	0.926534909005839	0.56339482809387	0.573166058178621	0.820322949418231	RP11-104G3.2	ENST00000443558	processed_pseudogene
127345	ENSG00000229299	9.43783184233337	-0.90708736333148	0.527974600130241	-1.71805113940655	0.0857872878591854	0.323353604129307	RP4-583P15.10	ENST00000447343	antisense
127347	ENSG00000229320	187.098371956891	0.389347487868947	0.202369944284713	1.92393929466708	0.0543621930679633	0.250976013232653	KRT8P12	ENST00000468527	processed_transcript
127349	ENSG00000229325	5.67316200495687	0.927875869436979	0.599979708533512	1.54651208405851	0.121980943960125	0.389971125767018	ACAP2-IT1	ENST00000419899	sense_intronic
127350	ENSG00000229334	71.6265451866358	0.571935305069743	0.420525610030598	1.36004869008603	0.173814516447001	0.470193072656958	AC046143.3	ENST00000447139	antisense
127351	ENSG00000229344	304.414135636633	0.26710072311506	0.16812505620245	1.58870265472761	0.11212753931528	0.373173477490876	MTCO2P12	ENST00000427426	unprocessed_pseudogene
127352	ENSG00000229349	59.1221716165042	-0.133984347286694	0.249224505046224	-0.53760502909553	0.590849757504828	0.829909270896294	ACTG1P9	ENST00000457622	processed_pseudogene
127353	ENSG00000229358	35.2676128542071	-0.161003243633418	0.277039535944289	-0.581156198824252	0.56113518523272	0.811635227584829	DPY19L1P1	ENST00000417811	unprocessed_pseudogene
127354	ENSG00000229368	65.2873669158	-0.030870538330428	0.210395974423626	-0.146725898225938	0.883348376008427	0.965031075074661	AC090587.4	ENST00000430222	sense_overlapping
127355	ENSG00000229372	7.05243246286317	1.64558059337505	0.585224494740465	2.8118792158637	0.00492529945503607	0.0579395715159279	SZT2-AS1	ENST00000396885	antisense
127356	ENSG00000229373	84.1254042365132	0.733701697779969	0.736179526105849	0.996634206415673	0.31894209606353	0.636502144295632	LINC00452	ENST00000609661	lincRNA
127358	ENSG00000229388	9.91870249455544	0.230534089668178	0.446522524081299	0.516287706073713	0.605653481389139	0.839617823223529	RP11-442N24__B.1	ENST00000420776	lincRNA
127360	ENSG00000229417	34.3857869217305	-0.138408056407922	0.234306812930804	-0.590712897660374	0.554712804636247	0.808268965725988	NPM1P25	ENST00000429734	processed_pseudogene
127361	ENSG00000229419	43.3264561754011	0.0922541002277615	0.242256137563303	0.380812231036478	0.703342582853928	0.88803849452686	RALGAPA1P1	ENST00000443361	processed_pseudogene
127362	ENSG00000229431	5.88205437941616	0.196810984813678	0.595422605808095	0.330539994440705	0.740991977960573	0.905989914688968	RP1-92O14.6	ENST00000436713	antisense
127363	ENSG00000229447	5.17619233290848	0.395287501950012	0.614061043094952	0.643726721300717	0.519752659112301	0.7867434242405	RP11-490K7.4	ENST00000452686	processed_pseudogene
127364	ENSG00000229465	24.593902176307	0.0171123068773487	0.716904266341203	0.0238697238679903	0.980956524252529	0.999408658587828	ACTG1P11	ENST00000425411	processed_pseudogene
127365	ENSG00000229473	3.20857909677986	-0.83172926795461	1.29924334393233	-0.640164347840543	0.522065758442919	0.787945060132179	RGS17P1	ENST00000423358	processed_pseudogene
127366	ENSG00000229474	27.5739527573793	0.116030101210556	0.786020718498746	0.147617102806357	0.882644956890863	0.96495742222998	PATL2	ENST00000560775	protein_coding
127375	ENSG00000229498	18.1944567384372	-2.0404051035448	0.641150943610267	-3.1824098894021	0.00146054956431372	0.0252793751622247	AC105053.3	ENST00000366278	antisense
127376	ENSG00000229512	7.93908379734713	0.105586227610126	0.477136152097121	0.221291610677687	0.824865381781699	0.941290713607992	AC068580.5	ENST00000446489	sense_intronic
127377	ENSG00000229534	13.400358362731	-0.132305750511744	0.35398214359474	-0.37376391127575	0.708579971291632	0.89000107204784	HNRNPA1P53	ENST00000441603	processed_pseudogene
127378	ENSG00000229539	55.6675038140579	-0.00222932294468909	0.295694026396795	-0.00753928975791191	0.993984574089824	0.999627708401254	RP11-119B16.2	ENST00000451507	antisense
127379	ENSG00000229563	276.89255060549	0.0275681239595517	0.352294354629177	0.0782530960184411	0.937626726950173	0.98405294910025	LINC01204	ENST00000435394	lincRNA
127382	ENSG00000229567	20.7251188282029	-0.050184213533679	0.306865803645836	-0.163537979590578	0.870094872257826	0.960058523015431	RP4-717I23.2	ENST00000423010	processed_pseudogene
127383	ENSG00000229586	25.8061779057097	-0.258760751052966	0.285157849511789	-0.907429872598572	0.364179518293421	0.673048858563459	TNPO1P3	ENST00000436471	processed_pseudogene
127384	ENSG00000229587	4.06578883982013	0.708327623198671	0.640132802636321	1.10653230123733	0.268496191043503	0.587692242762226	RP11-197P3.5	ENST00000455336	sense_intronic
127385	ENSG00000229589	20.2014670973742	0.185584773841284	0.424284692205409	0.437406244558634	0.661816756230642	0.8684853342272	ACVR2B-AS1	ENST00000441531	antisense
127386	ENSG00000229591	6.30460291426474	0.683987115444516	0.547599664979465	1.24906415980033	0.211641608029213	0.522942179297174	RP5-981O7.2	ENST00000424630	antisense
127387	ENSG00000229593	7.80305607405169	-0.0130092934803781	0.523350202975274	-0.0248577212857081	0.98016845033036	0.999408658587828	SUCLA2P3	ENST00000458157	processed_pseudogene
127388	ENSG00000229598	6.63931876814375	-0.0144269855698289	0.531776610973824	-0.0271297858388492	0.978356217835661	0.998972741837514	PRDX3P1	ENST00000418695	processed_pseudogene
127389	ENSG00000229604	8.15467234421951	0.647163338323494	0.602840328086118	1.07352363166892	0.283036241543283	0.603313355846844	MTATP8P2	ENST00000435212	processed_pseudogene
127390	ENSG00000229605	11.1248729433712	0.135016710463967	0.411836232411794	0.327840777080935	0.743032054009156	0.907002743058525	RP11-492M23.2	ENST00000480465	processed_pseudogene
127391	ENSG00000229619	1005.21101137931	-0.247960525232071	0.283703922071204	-0.874011622475344	0.382111924323055	0.688159713702177	MBNL1-AS1	ENST00000608395	antisense
127393	ENSG00000229637	2.7581355675701	-2.42560674865582	3.9293600125014	-0.617303260820761	0.537034716433302	0.798283448532742	PRAC2	ENST00000422730	protein_coding
127395	ENSG00000229638	793.028535823617	-0.181515557877114	0.15974908597127	-1.13625412485777	0.25585022424952	0.57504823699375	RPL4P4	ENST00000422486	processed_pseudogene
127396	ENSG00000229644	86.8748051870665	-0.65286121464675	0.287017376479893	-2.27464003278731	0.0229275325378682	0.154530994680356	NAMPTP1	ENST00000440465	processed_pseudogene
127397	ENSG00000229647	95.3903603560969	1.86540304909979	0.50349272453494	3.70492552960483	0.00021145284791463	0.00658349720699761	AC007879.7	ENST00000440326	lincRNA
127399	ENSG00000229656	58.3344047134954	0.0240600450540867	0.514606919020402	0.0467542199002825	0.962709116329062	0.995000919750192	RP11-462L8.1	ENST00000450890	lincRNA
127401	ENSG00000229657	9.89150967912095	-0.449273032037575	0.818622338992816	-0.548815993209192	0.58313173357056	0.825445548942608	RP11-494K3.2	ENST00000452580	processed_pseudogene
127402	ENSG00000229659	73.3613484161468	0.186964027526508	0.242082316995585	0.772315920662299	0.439927338243651	0.731874169113354	RP11-345K20.2	ENST00000440913	processed_pseudogene
127403	ENSG00000229666	3.32963873351896	-3.58897148819716	1.92031450750776	-1.86894983825074	0.0616297935347129	0.267859268304205	MAST4-AS1	ENST00000451496	antisense
127404	ENSG00000229676	133.565742774476	-0.505752947723947	0.833007799839519	-0.607140710832938	0.543757534829431	0.801699534287306	ZNF492	ENST00000456783	protein_coding
127405	ENSG00000229677	52.931955246945	-0.292754939231106	0.638041833840124	-0.458833455275383	0.646353768160571	0.859574118100307	RP11-383F6.1	ENST00000429934	processed_pseudogene
127406	ENSG00000229689	134.519090810635	-0.367148100835243	0.318507334989728	-1.15271474312227	0.249027488063953	0.567784715021754	AC009237.8	ENST00000393279	transcribed_unprocessed_pseudogene
127409	ENSG00000229692	20.6250902310486	0.846591717032052	0.361225689355496	2.34366420212957	0.0190953547945161	0.138873676531826	SOS1-IT1	ENST00000594472	sense_intronic
127412	ENSG00000229715	19.5624505194341	-0.289367259057067	0.554275640364158	-0.5220638216519	0.601625894916101	0.83727146019956	EEF1DP3	ENST00000428783	processed_transcript
127415	ENSG00000229728	6.49026905386508	-0.410345258390798	0.549876631825905	-0.746249676092284	0.455516604858366	0.743265880653853	RP11-314N13.3	ENST00000412497	antisense
127416	ENSG00000229752	17.0171490158589	-0.252119756402997	0.338828184996246	-0.744093223548658	0.456820078648689	0.744442562844937	RPL7P10	ENST00000417407	processed_pseudogene
127417	ENSG00000229780	5.47997428954696	0.984260025478251	0.570293629794535	1.72588290322103	0.0843684811016697	0.320237032890141	UBE2Q1-AS1	ENST00000441613	antisense
127418	ENSG00000229806	16.4721889755453	-0.142335683139336	0.345023460716364	-0.412539143986928	0.679944295843691	0.87747115234726	RPS15P5	ENST00000449885	processed_pseudogene
127419	ENSG00000229807	5801.14411075985	14.8956448727404	3.04567888537113	4.89074700037699	1.00454014631792e-06	0.000108586424962928	XIST	ENST00000434839	lincRNA
127430	ENSG00000229808	14.7689774211305	-0.296060994467549	0.426348283682854	-0.69441113239658	0.487424414291786	0.764931712675869	RP11-456P18.2	ENST00000457671	processed_transcript
127432	ENSG00000229809	380.590953452359	0.263152789812107	0.155418873155564	1.69318426050296	0.0904203995701884	0.333471023762536	ZNF688	ENST00000223459	protein_coding
127439	ENSG00000229814	5.24126407939335	-0.403798995812207	0.63842629080826	-0.632491176547553	0.527065972255663	0.791850372004772	RPL35AP21	ENST00000437667	processed_pseudogene
127440	ENSG00000229816	18.8001811166109	0.565222231532746	0.318027743508968	1.77727334507471	0.0755232769949191	0.300522175786765	DDX50P1	ENST00000438163	processed_pseudogene
127441	ENSG00000229833	151.193441975896	0.0686491570581391	0.141011611059072	0.486833364589961	0.62637642400892	0.849788433842909	PET100	ENST00000594797	protein_coding
127448	ENSG00000229835	24.798899704034	0.161231655001305	0.325964384811295	0.494629666657123	0.620861556979159	0.847556993293163	KHSRPP1	ENST00000427983	processed_pseudogene
127449	ENSG00000229847	755.860101040199	-2.28945367389781	0.969559317228134	-2.36133430231285	0.0182093073449683	0.134762655046318	EMX2OS	ENST00000412075	antisense
127456	ENSG00000229848	5.33148263589703	-0.0808909978258431	0.596268696324988	-0.135661989845186	0.892088497561065	0.968448831987143	RP13-766D20.2	ENST00000430912	antisense
127458	ENSG00000229852	202.51885305588	-0.33306294687645	0.358912903957377	-0.927977075229381	0.35341946137405	0.665485186015934	RP11-398K22.12	ENST00000442007	antisense
127461	ENSG00000229867	12.6499502968721	-0.0240502819198671	0.490981329574284	-0.0489841068716817	0.960931961613528	0.994395874081454	STEAP3-AS1	ENST00000454260	antisense
127462	ENSG00000229873	8.92558472553038	-0.119829183925278	0.872769639426413	-0.137297608111151	0.890795560984262	0.968109901018365	OGFR-AS1	ENST00000431361	antisense
127463	ENSG00000229880	9.67883622268813	1.38651760885084	0.4062041384515	3.41335175494868	0.00064169059257695	0.014366752655164	IMMTP1	ENST00000435590	processed_pseudogene
127464	ENSG00000229887	9.79194775290924	0.517117566565284	0.468087836461458	1.10474472157719	0.269270219204547	0.588649770332091	HNRNPA1P6	ENST00000631770	processed_transcript
127466	ENSG00000229891	4.39054038269623	-0.536799732940861	0.824339717597319	-0.651187515876897	0.514925448150831	0.783624962263351	LINC01315	ENST00000432473	lincRNA
127469	ENSG00000229897	9.64982236070169	-0.244998366986303	0.430958202701218	-0.56849681813844	0.569697665640128	0.817520537847775	SEPT7P7	ENST00000420492	processed_pseudogene
127470	ENSG00000229915	44.1248083618074	1.04514313980457	0.398752769798234	2.62103042026118	0.00876644391644095	0.0837111737320508	AC016999.2	ENST00000447880	antisense
127471	ENSG00000229917	5.59424643459812	-0.130204110132562	1.60863826156266	-0.0809405776573284	0.935489209508819	0.983248563846438	RPL7P46	ENST00000425129	processed_pseudogene
127472	ENSG00000229927	12.6981537134311	-0.869665723731255	0.436435916526378	-1.99265388296404	0.0462993605362765	0.229715826913371	RHEBP1	ENST00000448647	processed_pseudogene
127473	ENSG00000229931	25.7786643636134	0.291564672712771	0.275409846135568	1.05865740387964	0.28975583367282	0.610073487311933	RP1-151F17.1	ENST00000423260	antisense
127475	ENSG00000229932	103.623420956398	-0.136632429246615	0.198792520296158	-0.687311720999676	0.491886314241186	0.768719467542123	YWHAZP3	ENST00000415292	processed_pseudogene
127476	ENSG00000229937	18.3086473452651	-0.508133777405084	0.438215812070034	-1.15955144339674	0.246231480198354	0.564636971326732	PRPS1L1	ENST00000506618	protein_coding
127477	ENSG00000229944	66.3787405075959	0.424830582779002	0.222645828020296	1.90810035182997	0.0563782472597113	0.255480922577744	EIF4EP2	ENST00000422816	processed_pseudogene
127478	ENSG00000229950	13.0342346108498	-2.05006217422709	2.1784850428571	-0.941049460472044	0.346679513238219	0.659545912083205	TFAP2A-AS1	ENST00000420777	antisense
127480	ENSG00000229951	6.67510466070229	0.401333074435148	0.618505479090102	0.648875536277478	0.516418828368891	0.784454894692389	FLJ31356	ENST00000427929	antisense
127482	ENSG00000229953	4.4927614910011	2.15980133816712	1.74096939402354	1.24057398457512	0.214763167401737	0.525943629309161	RP11-284F21.7	ENST00000448869	antisense
127483	ENSG00000229965	16.8193230935511	-0.0396071820473503	0.348792762402423	-0.113555057090471	0.909590516060323	0.974063233575002	RP11-118H4.1	ENST00000411586	processed_pseudogene
127484	ENSG00000229980	12.7646648914506	0.334705648694936	0.522308802907332	0.640819467012352	0.521639983520357	0.787879991958507	TOB1-AS1	ENST00000416263	antisense
127488	ENSG00000229991	3.79519237449165	-0.724629081293197	1.00230051713083	-0.722965885887706	0.46970084319159	0.75291492724158	AKR1B1P1	ENST00000429105	processed_pseudogene
127489	ENSG00000229994	58.1342217937753	-0.30475460156994	0.24900635420821	-1.22388283037595	0.220996431519296	0.534095397405766	RPL5P4	ENST00000434805	processed_pseudogene
127490	ENSG00000230002	56.8704591130168	-0.470355044187704	0.271746550337652	-1.7308593010777	0.0834768620663584	0.317974718572173	ALMS1-IT1	ENST00000441587	sense_intronic
127491	ENSG00000230021	9.34667864343388	0.120494422163221	0.521797258205211	0.23092191510871	0.817375465017003	0.937910512663934	RP5-857K21.4	ENST00000417636	lincRNA
127504	ENSG00000230037	4.14415897480115	-0.115548172920514	0.932499716157563	-0.123912287498209	0.90138472391451	0.971660033585368	UBBP1	ENST00000392399	processed_pseudogene
127505	ENSG00000230040	1.76364792663464	-0.738300011000164	3.85342635219135	-0.191595723784966	0.848058892384301	0.952215072954726	LINC00364	ENST00000415120	lincRNA
127506	ENSG00000230042	20.6308344235057	-0.300540117681401	0.354160473356177	-0.848598701129331	0.396104629971011	0.69908080469207	AK3P3	ENST00000431883	processed_pseudogene
127507	ENSG00000230043	113.545831793652	0.087441389901991	0.178786900770911	0.489081635874623	0.624783902159049	0.849297202745561	TMSB4XP6	ENST00000415187	processed_pseudogene
127508	ENSG00000230067	25.5244893549667	-0.305091204859779	0.553629295801669	-0.551074892845038	0.581582335813158	0.824184347844346	HSPD1P6	ENST00000388967	transcribed_processed_pseudogene
127510	ENSG00000230069	8.43221684577768	1.28928589221662	0.654844530779752	1.96884272772564	0.0489711540071765	0.236278404868893	LRRC37A15P	ENST00000514785	processed_pseudogene
127511	ENSG00000230071	21.1193601725619	0.066683865979496	0.317515062241424	0.210017961065396	0.833653654741787	0.944670240758205	RPL4P6	ENST00000438116	processed_pseudogene
127512	ENSG00000230074	27.6575466859331	0.560304913569205	0.295189932071968	1.89811661135043	0.0576807223987233	0.258996230108288	RP11-195F19.9	ENST00000434627	antisense
127513	ENSG00000230076	113.94520184738	-0.154816845032756	0.536356574210954	-0.288645375999186	0.772852767703842	0.918304219426265	RPL10P6	ENST00000457497	processed_pseudogene
127514	ENSG00000230082	79.4078038587962	0.0112103676875671	0.279864438387597	0.0400564207162375	0.968048145126097	0.996487820442877	PRRT3-AS1	ENST00000431558	antisense
127515	ENSG00000230084	17.8333743633477	0.0521212234690046	0.306760595348105	0.169908470186201	0.865082119736235	0.958410666048991	RP4-613B23.1	ENST00000438017	antisense
127518	ENSG00000230091	24.7660009177091	-1.24273580743866	0.482281697029063	-2.57678409753911	0.00997242177935904	0.0918829473923471	TMEM254-AS1	ENST00000412298	antisense
127521	ENSG00000230092	10.8685526791107	0.19811729815535	0.494161480303967	0.400916109514414	0.688481888929059	0.880984913960613	RP11-206L10.8	ENST00000447500	processed_transcript
127523	ENSG00000230097	4.80579406452933	-0.0111488931419551	0.598172228077828	-0.0186382660689231	0.985129676222931	0.999627708401254	ME2P1	ENST00000426028	processed_pseudogene
127524	ENSG00000230124	2239.16389200327	0.155321872990844	0.0916201125073425	1.69528140427023	0.0900220507189433	0.332829420719599	ACBD6	ENST00000415414	processed_transcript
127530	ENSG00000230146	15.8547876548176	-0.226016703927907	0.372820385950907	-0.606234831690961	0.544358826123615	0.802036227078996	SEPHS1P4	ENST00000446112	processed_pseudogene
127531	ENSG00000230148	130.167562311321	-0.120600571644854	0.584049110824279	-0.206490463575312	0.836407813199961	0.946105127879134	HOXB-AS1	ENST00000504972	antisense
127535	ENSG00000230149	60.6172066063214	0.411662614600946	0.333567796840136	1.2341197756516	0.217158275542273	0.529216817919687	RP3-508I15.19	ENST00000418803	antisense
127536	ENSG00000230154	19.5815260103774	-0.076044643819104	0.371538269734085	-0.204675130434155	0.837825952091706	0.947038697698784	AC018463.4	ENST00000456674	processed_pseudogene
127537	ENSG00000230165	5.3653230961862	-0.697261593812026	0.622633553083604	-1.11985868792137	0.262773985338933	0.582378161832498	CTB-1144G6.5	ENST00000454983	processed_pseudogene
127538	ENSG00000230170	15.6292845642637	-0.0665781682199376	0.36648701588613	-0.181665830804287	0.855844982779775	0.954743578206205	HNRNPA1P28	ENST00000424481	processed_pseudogene
127539	ENSG00000230176	4.3010774482647	-0.180347275610718	0.983800795788136	-0.18331686290845	0.854549403906386	0.954187085241834	LINC01433	ENST00000419003	antisense
127540	ENSG00000230177	8.1423237488062	0.47269369540754	0.422236615580128	1.1194995364343	0.262927088547634	0.582378161832498	RP5-1112D6.4	ENST00000444259	antisense
127541	ENSG00000230183	10.1814110865439	-0.0240291260194369	0.79064319772252	-0.0303918709332525	0.975754527918193	0.998279892877892	CNOT6LP1	ENST00000559681	processed_pseudogene
127542	ENSG00000230184	3.81399351082416	0.784239125017737	1.237115366719	0.633925619320084	0.526129365135044	0.790940336909743	SMYD3-IT1	ENST00000426929	sense_intronic
127543	ENSG00000230185	28.7587442405554	-0.466479648366818	0.465744794343547	-1.00157780405105	0.316547545461701	0.634011684749247	C9orf147	ENST00000412934	antisense
127547	ENSG00000230191	18.3630956419562	-0.353238198434329	0.566687321380605	-0.623338806263999	0.533061901670579	0.795856610169385	RP4-725G10.3	ENST00000442064	processed_pseudogene
127548	ENSG00000230199	13.2323355782881	-0.185907214052999	0.371838233312793	-0.499967989834474	0.617097616971114	0.845781877525422	RP11-331N16.1	ENST00000438481	processed_pseudogene
127549	ENSG00000230202	508.368949891639	-0.26777376686219	0.648572421120796	-0.412866409582219	0.679704492565766	0.877471108958655	RP11-632C17__A.1	ENST00000443998	processed_pseudogene
127550	ENSG00000230204	13.4686009602764	-0.549814213152814	0.43101906719346	-1.27561459573674	0.202091791973947	0.509846067774467	FTH1P5	ENST00000425761	processed_pseudogene
127551	ENSG00000230207	223.622065286638	-0.149860523156993	0.156491638750745	-0.957626390478836	0.33825118671136	0.652482384193328	RPL4P5	ENST00000413888	processed_pseudogene
127552	ENSG00000230212	45.5557401217991	-0.0835299818230479	0.304873061745424	-0.273982822046761	0.784097822752545	0.923278394150907	AP000688.14	ENST00000535199	sense_intronic
127554	ENSG00000230216	27.1619200320822	0.410172097181001	0.327474287885943	1.25253222116743	0.210375994981364	0.521075860675521	HSPB1P2	ENST00000448722	processed_pseudogene
127555	ENSG00000230221	9.11096164413193	-0.407492547377363	0.478686776931028	-0.851271785675577	0.394618394085755	0.698118586494609	RP11-173G21.1	ENST00000445995	processed_pseudogene
127556	ENSG00000230225	6.26422017618437	-0.712991207841658	1.0173457938135	-0.700834674087585	0.483406196222067	0.761793210190562	MTND5P14	ENST00000441481	unprocessed_pseudogene
127557	ENSG00000230266	5.38150597505933	-0.0169522612947119	2.12873677854337	-0.00796353098494021	0.993646088736251	0.999627708401254	XXYLT1-AS2	ENST00000447975	antisense
127559	ENSG00000230267	46.5701434505612	-5.74016665619216	1.46347486908533	-3.92228577165779	8.7712871116335e-05	0.00344353049123509	HERC2P4	ENST00000564145	processed_transcript
127566	ENSG00000230289	5.04386474675921	-0.601468549105669	0.687744741808581	-0.8745520140568	0.381817707107423	0.688042741987107	RP11-334J6.6	ENST00000415423	antisense
127567	ENSG00000230291	88.5840679751312	0.25869533101902	0.166144766715151	1.55704772490694	0.119459154887149	0.386041941586918	RP11-244J10.1	ENST00000492623	processed_pseudogene
127568	ENSG00000230295	5.14986969738502	0.16782267388679	0.57997460611905	0.289362106747725	0.772304289636942	0.918026105710214	GTF2IP23	ENST00000423746	unprocessed_pseudogene
127569	ENSG00000230306	6.8692810863319	-0.270987547667001	0.525924751846524	-0.515259163436522	0.606371931063871	0.83997651739008	BANF1P2	ENST00000430526	processed_pseudogene
127570	ENSG00000230309	5.82020972809748	1.49000459009368	0.793843996865361	1.87694886649925	0.0605251024211891	0.265152034455675	RP3-390M24.1	ENST00000449463	lincRNA
127571	ENSG00000230311	20.5095798019877	-0.019172027334292	0.325411193800466	-0.0589163117297306	0.95301876573832	0.990494962613247	TOMM20P4	ENST00000427861	processed_pseudogene
127572	ENSG00000230312	3.39099977128526	2.99030663303806	1.38069408484247	2.16579955391005	0.0303265074579882	0.18005984108085	LL0XNC01-116E7.4	ENST00000451950	processed_pseudogene
127573	ENSG00000230314	29.26653611361	0.0601660734550432	0.496501670964741	0.121180001948706	0.903548463509559	0.97224383642324	ELOVL2-AS1	ENST00000606532	antisense
127577	ENSG00000230325	11.5100894852654	0.7282926680852	0.591540859278716	1.23117897379605	0.218255933607048	0.53050525488894	RP11-385F5.4	ENST00000433131	antisense
127578	ENSG00000230330	169.829179819893	-0.279389915903771	0.15098192344441	-1.85048586963219	0.0642435527893405	0.273948714599714	HMGN2P3	ENST00000433603	processed_pseudogene
127579	ENSG00000230337	32.8472563158046	0.645243908790048	0.283992089761807	2.27204887759808	0.0230835583384126	0.155295667731373	RP4-635E18.6	ENST00000447600	antisense
127581	ENSG00000230342	5.21694572129889	1.13275507825431	0.770722890914302	1.4697306796098	0.141634710113604	0.422362189400534	FANCD2P2	ENST00000437591	unprocessed_pseudogene
127582	ENSG00000230356	15.1495375812914	-0.187114925361466	0.367909419839062	-0.508589656234726	0.611039880831512	0.842296718332769	NCAPD2P1	ENST00000432906	processed_pseudogene
127583	ENSG00000230359	53.1550814876512	0.306334019604337	0.213673003586827	1.43365804037971	0.151669871731271	0.437461539137492	TPI1P2	ENST00000635637	processed_transcript
127585	ENSG00000230360	13.1899793347352	-0.0201413817876318	0.40331185838828	-0.0499399692042805	0.960170226205445	0.994181453777262	DDX10P2	ENST00000417796	processed_pseudogene
127586	ENSG00000230362	19.0364389814456	0.246695037232787	0.299985228507169	0.822357282258289	0.410873584061348	0.709611292680702	ACTG1P23	ENST00000437653	processed_pseudogene
127587	ENSG00000230364	66.612396312171	-0.0720107135950994	0.184563575857244	-0.390167524987694	0.696412673723809	0.885054291114524	RPL4P3	ENST00000428881	processed_pseudogene
127588	ENSG00000230373	20.0028434139066	0.354016393655024	0.386817150901806	0.915203456800423	0.360084830251557	0.670267727519581	GOLGA6L5P	ENST00000414190	processed_transcript
127591	ENSG00000230383	240.262088769699	-0.00171079065703886	0.138636563912305	-0.0123401115027708	0.990154265436026	0.999627708401254	AC009245.3	ENST00000456481	processed_pseudogene
127592	ENSG00000230392	5.21147577479167	1.70550237870867	1.11849299027754	1.52482169627676	0.127303576806651	0.399021766674681	RP5-1139I1.1	ENST00000428222	lincRNA
127593	ENSG00000230393	4.99214577042609	1.14644261605621	1.35769015343656	0.844406666097084	0.398442198612405	0.700834429490439	AC092667.2	ENST00000434301	antisense
127594	ENSG00000230408	12.747504313537	-0.61919868799947	0.414080765873365	-1.49535728058626	0.134821223241467	0.411440285381823	AC007163.6	ENST00000447972	antisense
127595	ENSG00000230409	120.46414795061	-0.331787727574608	0.188826564634313	-1.7571030231745	0.0789002505352315	0.307510867756335	TCEA1P2	ENST00000420496	processed_pseudogene
127596	ENSG00000230415	24.5643997403248	0.11798933497778	0.345374150951579	0.341627578823414	0.732631179718262	0.902532478267217	RP5-902P8.10	ENST00000434139	lincRNA
127598	ENSG00000230417	401.519345621372	-2.99240040491252	0.819703170603231	-3.65059025294531	0.000261638350635988	0.00765835030691516	LINC00856	ENST00000635422	lincRNA
127615	ENSG00000230424	37.8680123318336	0.224638680338567	0.268997015682888	0.835097295664371	0.40366292921548	0.704572876350604	RP1-43E13.2	ENST00000437898	antisense
127616	ENSG00000230425	5.68257446859903	1.58414081530419	0.734656758455873	2.15630060850974	0.0310601997937192	0.182770321116757	RSU1P1	ENST00000453416	unprocessed_pseudogene
127617	ENSG00000230438	9.83810478658437	1.01908943911108	1.46560036709229	0.695339235710565	0.486842731118096	0.764812206935351	SERPINB9P1	ENST00000545177	lincRNA
127619	ENSG00000230439	12.9017080187342	-0.71929606708063	0.547676614921537	-1.31335910185553	0.189061971898186	0.492073465208999	RP11-488P3.1	ENST00000433544	sense_intronic
127620	ENSG00000230453	196.658872156447	2.41191494915812	0.936730995558652	2.57482133141083	0.0100291879060706	0.0922479472472006	ANKRD18B	ENST00000290943	protein_coding
127628	ENSG00000230454	17.5091439304817	0.925382689619446	0.305220750734263	3.03184723644534	0.00243062179964912	0.0362637984727124	U73166.2	ENST00000439898	lincRNA
127631	ENSG00000230457	217.79570548691	-0.0698360113258751	0.156091318389346	-0.447404839977583	0.654582781862653	0.863567834997236	PA2G4P4	ENST00000473864	processed_pseudogene
127632	ENSG00000230479	53.8196665119608	3.56156028065505	0.811513457750664	4.38878769863768	1.13984272811499e-05	0.000716466381740763	AP000695.6	ENST00000429588	antisense
127633	ENSG00000230487	101.201038402779	0.322161460250117	0.272218584580196	1.18346607652428	0.236624483356863	0.553461528043004	PSMG3-AS1	ENST00000437621	lincRNA
127640	ENSG00000230500	1.6133463072528	-3.92325902178653	2.67098603318053	-1.46884295651477	0.141875389733964	0.422614215958913	MKX-AS1	ENST00000419777	antisense
127642	ENSG00000230508	9.21585058837656	-0.449480089372781	0.471789807182253	-0.952712590501445	0.340735712346462	0.654458362237459	RPL19P21	ENST00000424919	processed_pseudogene
127643	ENSG00000230510	20.0810307553201	-0.305575338842153	0.331848795354377	-0.920827024596649	0.357140743255445	0.668307032303875	PPP5D1	ENST00000602017	protein_coding
127648	ENSG00000230513	181.062947253057	0.00361996863993134	0.303838817975349	0.0119141084870368	0.990494141669393	0.999627708401254	THAP7-AS1	ENST00000436079	antisense
127651	ENSG00000230521	26.0493374536274	-1.46735947604321	0.88682512013458	-1.65462101008205	0.0980013989444036	0.347565456072841	HCG4P7	ENST00000420084	unprocessed_pseudogene
127652	ENSG00000230530	12.1656492777909	-0.230295467588279	0.423498887785116	-0.543792378753853	0.58658435391709	0.827309282166794	LIMD1-AS1	ENST00000427644	antisense
127654	ENSG00000230532	54.7214120982968	0.130415310161532	0.214501024994228	0.607993878654152	0.543191533804021	0.801211625792005	AC091133.1	ENST00000435491	antisense
127655	ENSG00000230534	4.25695805253619	0.192363153689319	0.833032150844431	0.230919243026003	0.817377540937563	0.937910512663934	RP11-297A16.2	ENST00000450742	antisense
127658	ENSG00000230551	434.988586575624	0.348996836549825	0.197195902875486	1.76979760461956	0.0767608630776564	0.303131714008694	CTB-89H12.4	ENST00000499521	retained_intron
127659	ENSG00000230555	87.513627616216	0.524032842292805	0.309282013552635	1.69435278913697	0.090198264970188	0.332999772901526	RP11-517P14.2	ENST00000442526	lincRNA
127660	ENSG00000230562	20.4726865704948	-0.366968123863307	0.417805053159745	-0.878323804578303	0.379768021060506	0.686813147704753	FAM133DP	ENST00000464802	processed_pseudogene
127661	ENSG00000230563	9.48603539855907	0.407867227502338	1.84148405770238	0.221488329370189	0.824712222775521	0.941287647513514	RP5-828H9.1	ENST00000430097	lincRNA
127663	ENSG00000230568	11.0035471891361	-1.06617282869701	0.501983044233497	-2.12392199486539	0.0336766668587881	0.191519907692299	SF3A3P1	ENST00000446317	processed_pseudogene
127664	ENSG00000230580	24.3169995894238	-0.192954332347094	0.296464996168373	-0.650850302197257	0.515143125219533	0.783709424079079	AC021016.7	ENST00000414167	processed_pseudogene
127665	ENSG00000230581	36.4052441980755	0.320840498034843	0.231704431403046	1.38469728909391	0.16614504837182	0.458850394181172	ACTG1P14	ENST00000446382	processed_pseudogene
127666	ENSG00000230583	8.87643872435837	-0.198994177997184	0.474950018423338	-0.418979198396018	0.675231334893035	0.875631472689024	GTF2IRD1P1	ENST00000457166	processed_transcript
127668	ENSG00000230584	18.9955987773353	-0.43968305121927	0.341041608141023	-1.28923580209444	0.197316121848416	0.503290255388917	CCT5P2	ENST00000432974	processed_pseudogene
127669	ENSG00000230590	367.96151320175	0.420163924341891	0.215250304610633	1.95197830312913	0.0509407806332406	0.242133226937056	FTX	ENST00000603672	lincRNA
127679	ENSG00000230592	39.305176725754	0.0564208129775231	0.238090311815709	0.23697231755148	0.812678266042405	0.935621566631151	RPSAP8	ENST00000429844	processed_pseudogene
127680	ENSG00000230593	14.2586313271587	-0.203516276246039	0.367819220617505	-0.553305169600355	0.580054461744882	0.823552543389388	AC090804.1	ENST00000448870	processed_pseudogene
127681	ENSG00000230606	14.0209165808641	0.648840441808075	0.48884803974271	1.32728453232537	0.184414578508444	0.485974429450105	AC159540.1	ENST00000621982	lincRNA
127698	ENSG00000230615	235.357529114254	-1.51168297562555	0.37490335450225	-4.0321937840022	5.52585918198187e-05	0.00245728207137774	RP5-1198O20.4	ENST00000623351	lincRNA
127721	ENSG00000230623	7.50803869386191	-2.76485313999611	2.28298644199088	-1.21106857629212	0.225869123508847	0.539993019518127	RP11-469A15.2	ENST00000637430	lincRNA
127725	ENSG00000230626	53.2563753076197	-0.27287521843333	0.257764321393858	-1.05862291940855	0.289771544628149	0.610073487311933	RP11-286H14.4	ENST00000467614	protein_coding
127726	ENSG00000230629	341.680111297926	-0.120675418696809	0.197617773790896	-0.61065063319911	0.541430894579864	0.800573489071559	RPS23P8	ENST00000429775	processed_pseudogene
127727	ENSG00000230630	149.717694014709	0.582852671222341	0.487167642316467	1.19641088733007	0.231536254758424	0.547141104746297	DNM3OS	ENST00000417354	antisense
127729	ENSG00000230647	6.7016375346175	0.249409624255587	1.15384895719347	0.216154482526231	0.828867332463668	0.943006440540632	AC022816.2	ENST00000436469	lincRNA
127730	ENSG00000230658	31.3544424991938	0.293606105078765	0.628820114801024	0.466915892427631	0.640560054480009	0.85670892713827	KLHL7-AS1	ENST00000419813	lincRNA
127731	ENSG00000230659	6.18630183158063	0.695041797526995	0.511388298086951	1.35912730136194	0.174106252928134	0.470449877605611	RP11-466F5.9	ENST00000415894	processed_pseudogene
127732	ENSG00000230662	16.3184391859042	0.0719902157865889	0.340755913739407	0.211266225717343	0.832679536078744	0.944229779143056	TNPO1P2	ENST00000426249	processed_pseudogene
127733	ENSG00000230665	8.39312855890467	0.130561291066763	0.480105753815644	0.271942775168026	0.785666020344898	0.923747188151039	THAP12P1	ENST00000398672	processed_pseudogene
127734	ENSG00000230666	5.28422020188423	3.12851242009542	0.897104055750518	3.48734620030015	0.00048783941812725	0.011700532041906	CEACAM22P	ENST00000446628	processed_transcript
127737	ENSG00000230667	89.6391690274486	-0.190972341159207	0.16841774280363	-1.13392055955693	0.256827872188516	0.576033673900495	SETSIP	ENST00000485873	protein_coding
127739	ENSG00000230673	84.9432066521999	-0.467102703859714	0.178534420088992	-2.61631736685218	0.00888838998028765	0.0843887122841609	PABPC1P3	ENST00000469174	processed_pseudogene
127740	ENSG00000230679	5.41695429363573	0.271900574052641	0.621124851974374	0.437755103806181	0.661563819657376	0.8684853342272	ENO1-AS1	ENST00000442636	antisense
127741	ENSG00000230699	3.50122697815933	-1.70708191863044	1.40642424200589	-1.21377452666469	0.224833836210337	0.538769787506036	RP11-54O7.1	ENST00000448179	lincRNA
127742	ENSG00000230701	24.2716670030944	0.0666551214235767	0.33841361860723	0.196963472385956	0.84385612261551	0.950508933086391	FBXW4P1	ENST00000426721	processed_pseudogene
127743	ENSG00000230715	309.858156365321	-0.0362755450247195	0.177654485821273	-0.204191551128149	0.838203813494414	0.947167227455161	RP11-274B21.4	ENST00000471258	processed_pseudogene
127744	ENSG00000230721	13.2144981806236	-0.497853051669664	0.382316887639348	-1.30220000153199	0.192848024673565	0.497593236127018	RP4-612B15.2	ENST00000447415	processed_pseudogene
127745	ENSG00000230724	9.91775109977587	0.806617077392397	0.686685316851392	1.17465316003977	0.240133505987776	0.557026465408042	LINC01001	ENST00000526704	lincRNA
127748	ENSG00000230732	21.3237546307199	0.436745128043406	0.551433437706596	0.792017854158107	0.4283502658258	0.723533003945942	AC127904.2	ENST00000432047	sense_intronic
127749	ENSG00000230733	9.02251186850566	0.0535700893980852	0.482514333051649	0.111022793995119	0.911598271475348	0.975048484265717	AC092171.4	ENST00000444210	lincRNA
127750	ENSG00000230734	50.45174465615	-0.169129619630651	0.240298882377624	-0.703830238231689	0.481538500206112	0.760800418112234	RPL10P3	ENST00000431607	processed_pseudogene
127751	ENSG00000230747	5.29248661161107	0.497470750339557	0.693302711359221	0.717537580899208	0.473042456461034	0.754748992012955	AC021188.4	ENST00000421534	antisense
127752	ENSG00000230750	7.01971651591592	0.841286029275072	0.572440837733435	1.46964712127479	0.141657351079745	0.422362189400534	SDAD1P2	ENST00000441308	processed_pseudogene
127753	ENSG00000230756	18.0128816374512	0.302099410464554	0.341816241203066	0.883806484446954	0.376800685355292	0.683976539380168	RHOQP3	ENST00000437982	processed_pseudogene
127754	ENSG00000230758	3.70402260968799	0.294460865365861	0.704497463886756	0.417972924616793	0.675966913173131	0.875717218067165	SNAP23P1	ENST00000433229	processed_pseudogene
127755	ENSG00000230769	4.36196393436529	1.71453347760641	0.655863992988007	2.61416009406962	0.00894471129601951	0.0846619088528656	RP3-408N23.4	ENST00000424746	processed_pseudogene
127756	ENSG00000230777	28.6172781610412	0.0904171293996287	0.273992136408278	0.329998994076594	0.741400722195905	0.906226642652276	RP11-318C24.1	ENST00000452777	processed_pseudogene
127757	ENSG00000230787	13.1535578330649	0.124805648443943	0.467094711916938	0.267195592799041	0.789318569274285	0.925079285350552	PSAT1P3	ENST00000439132	processed_pseudogene
127758	ENSG00000230793	24.7713083055175	-0.253254656131232	0.311333927847975	-0.813450232943763	0.415959968723777	0.71437397358692	SMARCE1P5	ENST00000412207	processed_pseudogene
127759	ENSG00000230795	175.097187419874	-0.276771735912712	0.997711634159546	-0.277406543570938	0.781467957680631	0.922128899330379	HLA-K	ENST00000430151	unprocessed_pseudogene
127760	ENSG00000230797	111.359304131741	0.0142710046394023	0.201828999447676	0.0707083951189186	0.943629839225134	0.986435481025184	YY2	ENST00000429584	protein_coding
127761	ENSG00000230807	6.56147681619261	-0.0607763291615762	0.508666141341805	-0.119481766569434	0.904893684719431	0.972421714937754	AC099535.4	ENST00000408928	processed_pseudogene
127762	ENSG00000230823	14.2950235095416	0.162725734642031	0.383981744485122	0.423785080877292	0.671722559496974	0.873800928719256	CBX1P1	ENST00000440184	processed_pseudogene
127763	ENSG00000230825	4.08526952240663	0.205652257607211	0.866852089948414	0.237240308919886	0.812470366765827	0.935560376558767	AC005532.5	ENST00000430266	lincRNA
127766	ENSG00000230832	28.9431756601725	-0.0337874212055849	0.288375079956219	-0.117164843823241	0.906729425558903	0.973232275975418	RP11-325P15.2	ENST00000438469	processed_pseudogene
127767	ENSG00000230836	5.23274918592023	-1.16329388100261	2.17244134158924	-0.535477694487072	0.592319577638423	0.831473534732678	LINC01293	ENST00000453951	lincRNA
127768	ENSG00000230837	20.7655780360355	-0.24321647972652	0.296501047644822	-0.820288770169433	0.412051506667615	0.710668279176453	RPL31P2	ENST00000413849	processed_pseudogene
127769	ENSG00000230844	290.619382766883	0.406570011617805	0.169559989498251	2.39779450813188	0.0164941155748243	0.126327661971083	ZNF674-AS1	ENST00000421685	lincRNA
127771	ENSG00000230847	4.78064698474526	0.402696860534372	1.01038880895933	0.398556334911446	0.690220140973235	0.881950235368425	RP11-195E2.1	ENST00000445744	unprocessed_pseudogene
127772	ENSG00000230849	5.27423476419024	-0.337929951188537	0.623593435138943	-0.541907486747744	0.587882238955711	0.828088364129157	GOT2P2	ENST00000450663	processed_pseudogene
127773	ENSG00000230869	3.89036037741582	2.78456539675168	1.38335953665476	2.01290071233781	0.0441250756285841	0.223261259894957	AGAP10P	ENST00000454844	unprocessed_pseudogene
127774	ENSG00000230870	7.32507268388327	0.253131436195682	0.5379892248171	0.470513951802175	0.637987868727446	0.854989262198105	FBXW11P1	ENST00000393804	processed_pseudogene
127775	ENSG00000230882	2.97193276915196	1.21851740229734	1.28941873104874	0.945012952701772	0.344652263309991	0.658243641723753	AC005077.14	ENST00000421546	processed_pseudogene
127776	ENSG00000230896	25.7218311125124	0.786570359963706	0.321939982775685	2.44322048222185	0.0145568410133544	0.116806399535638	RP11-767N6.7	ENST00000430643	sense_intronic
127777	ENSG00000230897	171.091971680288	-0.203327313820683	0.153790534556157	-1.32210551453957	0.186133017748034	0.487978397973696	RPS18P12	ENST00000412454	processed_pseudogene
127778	ENSG00000230914	5.5792439372901	0.129395945578443	0.755762944296632	0.171212344498933	0.864056801308839	0.95791248252285	AC004840.8	ENST00000636359	unitary_pseudogene
127780	ENSG00000230916	8.86363658476711	-0.0563183430206464	0.459390996379346	-0.122593484557849	0.902429014094285	0.971914309317772	MTCO1P53	ENST00000441633	processed_pseudogene
127781	ENSG00000230918	23.1568022505485	-2.74254401495645	1.10790141457682	-2.4754404849316	0.0133071938529549	0.11019667765684	AC008063.2	ENST00000418335	antisense
127782	ENSG00000230955	4.75917493194855	0.893047527884942	0.668414789672562	1.33606787534193	0.181527088931499	0.481313013467127	RP11-109P14.10	ENST00000419993	antisense
127783	ENSG00000230956	27.2975925864147	-0.672765597670596	0.274662476905882	-2.44942667542146	0.0143083839378413	0.115638832471344	RP3-452M16.1	ENST00000449217	processed_pseudogene
127784	ENSG00000230965	5.07536359592648	1.4203469650865	4.76353057484954	0.298171060890349	0.76557260782207	0.915392998866046	SNX18P13	ENST00000412442	processed_pseudogene
127785	ENSG00000230979	307.610711390781	-0.0694313197207176	0.135494839107362	-0.512427780852248	0.60835165217659	0.840811862066501	AC079250.1	ENST00000456046	processed_pseudogene
127786	ENSG00000230989	4426.37219687164	-0.30444308548936	0.0968162921537926	-3.14454394727028	0.00166345924234177	0.0279752302052687	HSBP1	ENST00000433866	protein_coding
127790	ENSG00000231006	29.1390776311065	-0.271027328435309	0.273698047041375	-0.990242098418545	0.322055800167639	0.639238517250437	RPL7P32	ENST00000457119	processed_pseudogene
127791	ENSG00000231007	211.710375740161	-2.26385974866465	0.968274599337815	-2.33803484074958	0.0193854408448517	0.139764870756079	CDC20P1	ENST00000488829	processed_pseudogene
127792	ENSG00000231010	6.6281108517542	0.881788608682153	0.736139708015022	1.19785497111665	0.230973482291979	0.546465141384216	RP6-109B7.2	ENST00000439423	lincRNA
127793	ENSG00000231035	13.8858490132809	0.721962856476394	0.36344345132174	1.98645168553958	0.0469831924722696	0.231515438123776	RPL7L1P9	ENST00000431298	processed_pseudogene
127794	ENSG00000231043	105.619269073357	-0.224475747801802	0.191666776830535	-1.17117714146295	0.241527581405836	0.558133661263711	AC007238.1	ENST00000434096	processed_pseudogene
127795	ENSG00000231050	17.0342682070416	0.590559860806121	0.512850789734863	1.15152374262977	0.249516833314738	0.567831449613279	RP1-140A9.1	ENST00000412228	antisense
127796	ENSG00000231054	4.43624241244068	0.349588766701797	0.796766489167698	0.438759374866503	0.660835899656172	0.867856400024593	AC009236.2	ENST00000442821	lincRNA
127797	ENSG00000231064	67.9121599559778	0.603906410892695	0.367765652820956	1.64209573749048	0.100570164918124	0.352733375945306	MIR92B	ENST00000447623	antisense
127804	ENSG00000231066	39.2727276938021	-0.323752520973221	0.301859685954132	-1.07252652817778	0.283483605198261	0.603668839179985	NPM1P9	ENST00000453156	processed_pseudogene
127805	ENSG00000231074	2001.41138402922	0.220282703352601	0.155149915313664	1.41980550171271	0.155664312820836	0.443688662695742	HCG18	ENST00000602591	antisense
127821	ENSG00000231083	1.82473781196539	2.42142368702122	1.67762786275271	1.44336163030105	0.148918626882844	0.433302047438128	AC011747.6	ENST00000425678	lincRNA
127822	ENSG00000231092	3.68474834317343	0.793231897698888	0.711138089498389	1.11544003817656	0.264661900182179	0.583634288696124	AC012513.6	ENST00000417481	antisense
127823	ENSG00000231106	166.9195300278	0.824006960704676	0.964306135555369	0.854507640594975	0.392823777743974	0.696949592147771	LINC01436	ENST00000457157	lincRNA
127824	ENSG00000231113	58.7634716050301	-0.0939435591343629	0.202173333362881	-0.464668399000691	0.64216894187935	0.857803236509568	RP3-475N16.1	ENST00000450671	antisense
127826	ENSG00000231120	29.8178786688028	-0.193569709539956	0.270147888546334	-0.716532380029155	0.473662681089572	0.755290462567526	BTF3P10	ENST00000433415	processed_pseudogene
127827	ENSG00000231125	9.85915477393594	0.116726291982887	0.417916253169548	0.279305461555073	0.780010415296864	0.921483942380799	AF129075.5	ENST00000457162	sense_intronic
127828	ENSG00000231131	3.68238318609414	-2.48048881317085	1.95726512998531	-1.26732386694564	0.205039509903038	0.514008391523417	LINC01468	ENST00000435813	lincRNA
127830	ENSG00000231154	15.4875903361301	0.353052281459643	0.417904140884659	0.844816423001382	0.398213343665721	0.700834429490439	MORF4L2-AS1	ENST00000435306	antisense
127831	ENSG00000231156	5.89754849604928	-1.80260516775917	1.10974090250508	-1.62434777675586	0.104301605962736	0.358801527131805	AC093702.1	ENST00000423433	lincRNA
127832	ENSG00000231160	13.7302443521505	-0.526826681940031	0.549126718608109	-0.959389998861096	0.337362311493235	0.651723762593899	KLF3-AS1	ENST00000440181	antisense
127839	ENSG00000231167	307.600181137034	-0.29393846045124	0.134849432321337	-2.17975304301471	0.0292757723694745	0.176524374091052	YBX1P2	ENST00000489612	processed_pseudogene
127840	ENSG00000231169	36.1044401660391	0.0749356145422396	0.247487255546587	0.302785751034901	0.762053143035798	0.914414303789541	EEF1B2P1	ENST00000567221	processed_pseudogene
127841	ENSG00000231177	32.3257972980007	-0.550743075601925	0.292729175281189	-1.88140821656363	0.0599164100160876	0.263431281919146	LINC00852	ENST00000475197	antisense
127843	ENSG00000231181	16.8101235860748	0.226778627767092	0.311620056149952	0.727740796176373	0.466772272022283	0.750725521841222	RP13-15M17.1	ENST00000435277	processed_pseudogene
127844	ENSG00000231185	30.7777476367975	0.226412556597819	0.559691651114314	0.404530880793102	0.685822374214597	0.879660009303141	AC005592.2	ENST00000510311	antisense
127850	ENSG00000231187	6.768957460676	0.400073946781978	1.06590528606787	0.375337238693932	0.707409674665407	0.889708447748628	RP11-38L15.3	ENST00000506914	antisense
127852	ENSG00000231194	12.4165492486319	0.113998905989444	0.392105795438256	0.290735070268542	0.771253947410464	0.917683330255766	FARP1-AS1	ENST00000432229	antisense
127853	ENSG00000231205	145.294922418329	-1.60488085728456	0.565461533393928	-2.83817866027417	0.00453717786964633	0.0548386767907704	ZNF826P	ENST00000542380	processed_transcript
127860	ENSG00000231233	8.80706175168803	-0.439611990886883	0.858659171378833	-0.511974955302643	0.6086685376644	0.840979700681518	CFAP58-AS1	ENST00000435434	antisense
127861	ENSG00000231244	18.0189092125153	0.337400211246652	0.323887564231886	1.04172017856509	0.297541430837841	0.61705285743641	PSMC1P3	ENST00000453822	processed_pseudogene
127862	ENSG00000231245	15.2754672290301	-0.75018154331831	0.676789809159827	-1.10844095635777	0.267671425205883	0.586587813989932	C1DP1	ENST00000426049	processed_pseudogene
127863	ENSG00000231259	84.4770017531186	0.43815007790424	0.275501517351413	1.59037264882053	0.111750831741619	0.372776666225582	AC125232.1	ENST00000452554	unprocessed_pseudogene
127864	ENSG00000231274	7.65731539722225	1.61153197194606	0.886341726639625	1.81818357808318	0.0690360790976514	0.28573263389971	SBK3	ENST00000612221	protein_coding
127866	ENSG00000231290	70.1857730109564	-0.413582379737983	0.896416521575963	-0.461372999920702	0.644531019277449	0.8591029358284	APCDD1L-AS1	ENST00000427140	lincRNA
127874	ENSG00000231298	15.7859892446936	-3.04259372229703	0.997976203061564	-3.0487638011438	0.00229785068626958	0.0350858478810531	LINC00704	ENST00000430998	lincRNA
127877	ENSG00000231300	5.39180533532551	-0.395630440799085	0.611324834474545	-0.647168932927686	0.517522615616358	0.785355262211351	EZH2P1	ENST00000431167	processed_pseudogene
127878	ENSG00000231304	6.23497923248796	0.746101470587317	0.575607858410678	1.29619750614141	0.194907448525791	0.500788278693802	SGO1-AS1	ENST00000448208	antisense
127884	ENSG00000231305	6.81760518394433	1.60349127878507	0.549516684559043	2.91800289935106	0.00352281074331019	0.0467640871593296	RP11-723O4.2	ENST00000498297	antisense
127886	ENSG00000231312	142.62398952702	0.112249316569078	0.376480831246793	0.298154134959119	0.765585525606736	0.915392998866046	AC007246.3	ENST00000426083	antisense
127897	ENSG00000231313	63.7266328903429	-0.291299588402789	0.200496610823779	-1.45289033667915	0.146254204393806	0.429206513890104	CLIC1P1	ENST00000431907	processed_pseudogene
127898	ENSG00000231327	18.4853967926452	-0.259029954857592	0.38540143932884	-0.672104274723729	0.501517315337921	0.77517375689202	AC016700.5	ENST00000414141	lincRNA
127899	ENSG00000231340	17.2361365138126	0.0564094773382243	0.301132731709068	0.187324297222937	0.851406373735335	0.953318456134426	ACTG1P10	ENST00000428275	processed_pseudogene
127900	ENSG00000231341	13.434190678435	-0.0944027336169806	0.394355375989803	-0.239384928834904	0.810807115375878	0.935194479086971	VDAC1P6	ENST00000430062	processed_pseudogene
127901	ENSG00000231344	6.38382433311007	0.518173783722889	0.6057131858462	0.855477139727417	0.392287054695514	0.696535588300173	RP3-426I6.2	ENST00000446554	processed_pseudogene
127902	ENSG00000231346	9.84217979531983	1.24718699501775	0.472073778583665	2.64193236650341	0.00824345153974042	0.080576836177181	LINC01160	ENST00000450155	lincRNA
127905	ENSG00000231351	6.87390948529379	0.0820696817183132	0.521190539930173	0.157465793084634	0.874877764706212	0.961214253773535	AC111200.7	ENST00000418877	processed_pseudogene
127906	ENSG00000231365	330.638258725661	-0.0135490462926275	0.249174353550034	-0.0543757658025059	0.956635786371108	0.992384507834901	RP11-418J17.1	ENST00000425884	antisense
127912	ENSG00000231369	97.2859361540471	-0.114380588127322	0.158327633763126	-0.72242971999725	0.470030320074946	0.752995679104523	RP1-40G4P.1	ENST00000422915	processed_pseudogene
127913	ENSG00000231389	107.940710863577	2.16085024145947	0.924547450063451	2.33719777314963	0.019428902915136	0.139984399637052	HLA-DPA1	ENST00000419277	protein_coding
127920	ENSG00000231397	7.41192290240053	-0.269272812936599	0.571122105165234	-0.471480285041137	0.637297795156207	0.854632630783753	AC004941.5	ENST00000427009	processed_pseudogene
127921	ENSG00000231407	4.41955397589531	-0.286655678241628	0.818065467411161	-0.35040677019258	0.726033446210595	0.899190111256766	RP11-576I22.2	ENST00000416416	antisense
127925	ENSG00000231409	60.0507414364578	-0.00829849520632894	0.192503408307065	-0.0431083027532265	0.965615200813517	0.995745838580358	RP11-83J16.1	ENST00000491307	processed_pseudogene
127926	ENSG00000231414	48.5122880820698	0.020690687572973	0.193959697417452	0.106675189992905	0.91504666579066	0.975826012085866	AC016700.6	ENST00000446011	processed_pseudogene
127927	ENSG00000231416	5.69676474603439	-0.0722658577502642	0.650529142523036	-0.111087809948046	0.911546715161834	0.975041815243459	RP11-422P24.9	ENST00000431295	processed_pseudogene
127928	ENSG00000231434	128.259275683779	0.0943608178564368	0.195191173117956	0.483427689629251	0.628792091420812	0.851064508738939	RP11-144L1.8	ENST00000436135	processed_pseudogene
127929	ENSG00000231437	2.63618243592549	2.82540059752506	2.67439712905727	1.05646261986567	0.290756909975972	0.61087345324444	RP11-88H9.2	ENST00000442751	lincRNA
127932	ENSG00000231439	4.64416798698092	0.227079480092941	0.7869709276843	0.288548753333409	0.772926716866293	0.918304219426265	WASIR2	ENST00000527434	lincRNA
127933	ENSG00000231441	15.2917962799661	0.220666601448283	0.603282130084747	0.365776790731866	0.714531639841548	0.89322682739983	RP11-472M19.2	ENST00000426453	antisense
127934	ENSG00000231453	7.13176808083943	-4.11041952374438	1.67665205294639	-2.45156382716444	0.0142236958144764	0.115300047823533	LINC01305	ENST00000420866	lincRNA
127936	ENSG00000231458	5.71633719266783	-0.556999393060991	0.608872394960343	-0.91480480585307	0.360294111405359	0.67031087922294	RNASEH1P2	ENST00000419919	processed_pseudogene
127937	ENSG00000231466	14.7132278030447	-1.59973108366705	0.439829585670648	-3.63716115464992	0.000275659473613108	0.00793125567352925	CTA-246H3.11	ENST00000434827	processed_pseudogene
127938	ENSG00000231500	17227.2746624564	-0.224599625611136	0.101247766677969	-2.21831683779756	0.0265332369108835	0.166579100810827	RPS18	ENST00000439602	protein_coding
127946	ENSG00000231503	366.848520996086	-0.274992842661258	0.157066893518846	-1.75080079894916	0.07998022894837	0.309459285318199	PTMAP4	ENST00000426188	processed_pseudogene
127947	ENSG00000231528	6.66273392540689	6.82550930987314	2.3120827787049	2.95210421215818	0.00315616392858671	0.0434440051196069	FAM225A	ENST00000453010	lincRNA
127949	ENSG00000231530	5.48861796110256	-0.0918139154741429	0.577970512865614	-0.158855708778159	0.873782556759984	0.961107390145743	RP11-187A9.3	ENST00000413246	antisense
127950	ENSG00000231544	3.77721774172425	0.0756622571208497	0.741694815223772	0.102012654757499	0.918746630444102	0.977319000562891	RSL24D1P11	ENST00000591045	processed_pseudogene
127951	ENSG00000231549	29.2416919146478	-0.587932018723122	0.302736012954763	-1.94206170909364	0.0521296302724432	0.245045822461935	USMG5P1	ENST00000425964	processed_pseudogene
127952	ENSG00000231550	3.10361495848706	-2.47618940711228	1.80380467128896	-1.3727591720576	0.169827227103034	0.464192982326855	PTCHD3P2	ENST00000424937	processed_pseudogene
127953	ENSG00000231563	15.5064360840291	0.685327855345372	0.474539291792837	1.4441962282115	0.148683785587968	0.432911485064224	RP11-245P10.4	ENST00000436779	antisense
127954	ENSG00000231566	29.5638810876568	-0.532046192147158	0.451046521246524	-1.17958163312463	0.238166651468545	0.555317799901841	RP5-1158E12.3	ENST00000456532	lincRNA
127955	ENSG00000231574	6.79796980172427	-2.45515076507189	1.8187212271105	-1.34993242970641	0.177037658160413	0.474378898700103	KCCAT211	ENST00000436078	lincRNA
127957	ENSG00000231579	18.5737583539471	0.00322027258799588	0.713485749042685	0.00451343645239818	0.996398810965173	0.999627708401254	RPL7P21	ENST00000478287	processed_pseudogene
127958	ENSG00000231584	34.1426468639575	0.301737573827358	0.437746533834191	0.68929745984385	0.490636096142714	0.767508541584697	FAHD2CP	ENST00000467292	processed_transcript
127963	ENSG00000231587	57.2611827117344	0.254298627655054	0.319507952556207	0.795907036493302	0.426086071089207	0.721682863597323	SNORD62B	ENST00000426867	snoRNA
127964	ENSG00000231595	32.7753526328869	0.569083892915351	0.36885308234802	1.54284705794707	0.12286788869384	0.391206120668829	AC005224.2	ENST00000458492	lincRNA
127965	ENSG00000231607	566.544269168966	0.0153155561774297	0.220185591433896	0.0695574859267197	0.944545876254263	0.986693856845555	DLEU2	ENST00000621282	antisense
127974	ENSG00000231638	2.46303995614631	0.859263764847174	0.94231456860185	0.911865096304409	0.361839737402938	0.671066540782855	AC011738.4	ENST00000436105	antisense
127975	ENSG00000231652	27.0266284075537	0.590580820107156	0.283548189181936	2.08282345872509	0.0372673184637483	0.20292814209797	RP11-553A21.3	ENST00000428865	antisense
127976	ENSG00000231663	27.4962926043292	0.212296664485521	0.314614191258807	0.674784133659381	0.499812922240224	0.773940351781086	RP5-827C21.4	ENST00000451795	antisense
127977	ENSG00000231672	16.7885236349118	0.667529791466094	0.674420018540268	0.989783477825751	0.322279962224831	0.639329747100508	DIRC3	ENST00000474063	processed_transcript
127981	ENSG00000231684	19.5480814532028	-0.142841638508178	0.38362771830139	-0.372344415415669	0.70963643335665	0.890343309439036	EIF1P3	ENST00000423841	processed_pseudogene
127982	ENSG00000231686	9.56925636420387	0.516850824634081	0.465540879058167	1.11021576811841	0.266906059615243	0.585820951495851	RP1-203P18.1	ENST00000445173	processed_pseudogene
127983	ENSG00000231690	7.79319326897584	0.470999068527344	0.516698932771105	0.91155417333907	0.362003455593442	0.671066540782855	LINC00574	ENST00000420557	lincRNA
127984	ENSG00000231702	22.0057760707639	-0.0314211180631398	0.285040801971015	-0.110233755468927	0.912223992399066	0.975238548244037	RP11-54O7.10	ENST00000423619	processed_pseudogene
127985	ENSG00000231707	20.6981047987075	-0.4776439526625	0.343426126215702	-1.3908200809466	0.164279992170779	0.456158976711686	PABPC1P1	ENST00000506347	processed_pseudogene
127986	ENSG00000231711	101.817232533817	0.114097533111799	0.261905972611191	0.435643112580642	0.663095685737841	0.868967569163909	LINC00899	ENST00000609737	retained_intron
127989	ENSG00000231721	168.272270562032	0.0383078085724379	0.314356100050759	0.1218611904342	0.903008952038946	0.972048068693299	LINC-PINT	ENST00000423414	antisense
127997	ENSG00000231728	11.8327142565233	2.11206112221931	0.67826861198051	3.11390072445221	0.00184631601540627	0.0301378169616469	LL0XNC01-116E7.2	ENST00000614615	antisense
127999	ENSG00000231742	13.2308405212794	0.149721025876529	0.526391253298241	0.284429167351115	0.776081509301424	0.91960480143891	LINC01273	ENST00000427333	lincRNA
128001	ENSG00000231744	38.8689349063691	-0.2397041728362	0.255416517061102	-0.938483444979621	0.347996020776867	0.66050166660728	RP11-164H5.1	ENST00000440419	processed_pseudogene
128002	ENSG00000231747	54.9925486836591	-0.649316492691923	0.275506378475014	-2.35681110646522	0.0184326203942977	0.135668626466959	AC079922.2	ENST00000443291	processed_pseudogene
128003	ENSG00000231752	29.3232830881228	-0.134309210011465	0.980595204054468	-0.136967027226053	0.891056857900674	0.968235315741324	EMBP1	ENST00000622787	processed_transcript
128006	ENSG00000231760	25.8118574550262	1.07793536416607	0.553242806268798	1.94839472280882	0.0513677507808002	0.243259033743811	RP11-350J20.5	ENST00000455607	antisense
128009	ENSG00000231767	163.289868099207	-0.301477792331863	0.196788437426067	-1.53198936012248	0.125525060366799	0.39640646102277	RP11-92K2.2	ENST00000443181	processed_pseudogene
128010	ENSG00000231768	18.394940991255	0.625656289803165	0.700366398981276	0.893327108086879	0.371682025120722	0.679558688573742	LINC01354	ENST00000435574	lincRNA
128012	ENSG00000231770	86.529332507071	0.171185379651641	0.190951924576497	0.896484180671678	0.369994225451951	0.678028600202153	TMEM44-AS1	ENST00000453671	antisense
128015	ENSG00000231784	53.8456717732913	0.508840828332072	0.324576842007647	1.56770527800034	0.116949929355473	0.382147749112037	DBIL5P	ENST00000536214	processed_transcript
128019	ENSG00000231789	20.495560360897	-0.0922438686744018	0.364236664448806	-0.253252562627085	0.800073050914039	0.930204799474735	PIK3CD-AS2	ENST00000415330	antisense
128020	ENSG00000231799	31.5850124827351	0.117308888268445	0.259071989352839	0.452804213074064	0.650689729613216	0.861796679229198	RP13-93L13.2	ENST00000438325	processed_pseudogene
128021	ENSG00000231822	14.2536102875958	-0.126112397072974	0.39337940844859	-0.320587184698703	0.748523250544718	0.909918025325973	AC019097.7	ENST00000424783	processed_pseudogene
128022	ENSG00000231831	46.0770705186221	-0.148545587910197	0.244134805405988	-0.608457231909931	0.54288426307475	0.801070784347748	MTHFD1P1	ENST00000413059	processed_pseudogene
128023	ENSG00000231841	21.7745640488285	-0.0434707464285836	0.332359664753534	-0.130794290157983	0.895938039987576	0.970066292815971	RP11-206F17.2	ENST00000414628	processed_pseudogene
128024	ENSG00000231848	18.9700910523441	0.218365394516674	0.325680855367807	0.670488887871728	0.502546187796722	0.775816495713165	AC012354.8	ENST00000423051	processed_pseudogene
128025	ENSG00000231851	4.81879010363268	-0.592434667604257	0.695612307999177	-0.851673641756434	0.394395253997852	0.697953400880956	UTAT33	ENST00000432211	antisense
128027	ENSG00000231852	2.46284353550571	2.48047700062059	1.61048703336838	1.54020302506416	0.12351087277009	0.39244024764078	CYP21A2	ENST00000418967	protein_coding
128042	ENSG00000231856	35.2271006568376	0.24178029352608	0.330622703490313	0.731287630805921	0.46460348407822	0.74928571186659	RP11-327P2.5	ENST00000618844	antisense
128044	ENSG00000231864	7.47079183716211	0.242990426579499	0.610516503701168	0.398007957371184	0.690624320153306	0.882257088283251	RP11-229P13.23	ENST00000456356	antisense
128045	ENSG00000231871	58.9093663294804	0.415556447387515	0.204208652361496	2.0349600400471	0.0418548939159097	0.217069699408177	IPO9-AS1	ENST00000413035	antisense
128048	ENSG00000231878	27.0620934552555	-0.26736356990455	0.281209124518343	-0.950764205686757	0.341724086823641	0.654733132618456	SNRPFP1	ENST00000414761	processed_pseudogene
128049	ENSG00000231880	5.45536199843477	-0.00989555518951407	0.57511329116321	-0.017206271080085	0.986272059332215	0.999627708401254	RP11-76I23.7	ENST00000450908	antisense
128050	ENSG00000231884	6.10683502002519	-0.263510872567657	0.705916687083141	-0.373288912685275	0.708933427460462	0.890124343709232	NDUFB1P1	ENST00000435191	processed_pseudogene
128051	ENSG00000231887	5.31873113949134	-0.1409764599008	0.745356830241203	-0.189139555956277	0.849983439793614	0.952989176950715	PRH1	ENST00000538332	protein_coding
128057	ENSG00000231889	179.342185158133	0.0409331606018907	0.13830479216488	0.295963429474608	0.767258009923723	0.915822297112106	TRAF3IP2-AS1	ENST00000532226	antisense
128069	ENSG00000231890	26.3098322760607	-0.219151946115605	0.405689148068719	-0.540196717508656	0.589061376161243	0.828747710788522	DARS-AS1	ENST00000419808	antisense
128099	ENSG00000231903	15.0930205489515	-0.324359682083029	0.488979443422876	-0.663340118783926	0.507112747741033	0.778508895026444	AC079354.5	ENST00000447111	antisense
128100	ENSG00000231924	489.928110340616	0.230632411159853	1.08120369877249	0.213310786322405	0.831084560891558	0.943679139028448	PSG1	ENST00000436291	protein_coding
128111	ENSG00000231925	11337.0222336921	-0.268212447747032	0.220793144274562	-1.21476800662571	0.224454586367408	0.538400710347688	TAPBP	ENST00000434618	protein_coding
128120	ENSG00000231940	31.4120131629887	-0.174229751195601	0.305616870794514	-0.570092059193769	0.56861526070919	0.816743805507913	RPS7P3	ENST00000443360	processed_pseudogene
128121	ENSG00000231952	10.2577077971261	-0.297924080771876	0.456442774160342	-0.652708505069289	0.513944218359176	0.783153640388493	DPY19L1P2	ENST00000426647	unprocessed_pseudogene
128122	ENSG00000231969	19.6123983793983	-0.0823647483638552	0.410650577990242	-0.200571368405117	0.841033747796458	0.948820138966597	AC144449.1	ENST00000449714	antisense
128123	ENSG00000231971	15.5526720396017	0.655816119699495	0.656490704421163	0.998972438273498	0.317808043066568	0.635271988621538	RP11-557H15.3	ENST00000417483	lincRNA
128125	ENSG00000231989	16.5708390947506	0.831408981593573	0.320231778664662	2.59627256564128	0.00942412732098426	0.0878849914103404	PPP1R2P3	ENST00000522232	protein_coding
128126	ENSG00000231991	1162.80083136292	-0.353815323254192	0.121829005267442	-2.90419611058539	0.00368197449234068	0.0482059145005138	ANXA2P2	ENST00000435128	processed_pseudogene
128127	ENSG00000231993	17.5595605759818	-0.548513741955012	0.388845087898023	-1.41062278790793	0.15835586868681	0.446978241790611	EP300-AS1	ENST00000420537	antisense
128128	ENSG00000231995	7.14278038554031	3.93284319543853	0.820644449001139	4.7923838395854	1.64811198485945e-06	0.000157588805521183	RP11-111F5.2	ENST00000436561	processed_pseudogene
128129	ENSG00000231999	26.4221191736201	0.179793585935467	0.305766885549608	0.588008690386117	0.556526459707845	0.809205677742412	FLJ27354	ENST00000443562	antisense
128133	ENSG00000232000	16.2340940026165	0.381964456624335	0.789663652673492	0.483705252649217	0.628595064891689	0.85104204446248	CLCN3P1	ENST00000609203	processed_transcript
128135	ENSG00000232004	83.4477552985593	-0.306076062544746	0.176254454413417	-1.73655788481138	0.0824652387395748	0.31523758817399	CAP1P2	ENST00000417455	processed_pseudogene
128136	ENSG00000232022	3.08143238994344	2.15670483828282	0.985592494456992	2.18823180007174	0.0286527218318577	0.174331068294849	FAAHP1	ENST00000446499	transcribed_unprocessed_pseudogene
128143	ENSG00000232024	89.9995478189368	-0.0377984616573212	0.17296919912584	-0.218527124183662	0.827018426913956	0.942135568063799	LSM12P1	ENST00000411836	processed_pseudogene
128144	ENSG00000232040	13.5081805384529	0.90425563540561	0.652033802953916	1.38682324644681	0.165495666749542	0.457820981670265	ZBED9	ENST00000452236	protein_coding
128148	ENSG00000232060	20.8073266413692	-0.0596567595480676	0.317241439988136	-0.188048445216673	0.850838674750459	0.953241476744221	SLC4A1APP1	ENST00000419995	processed_pseudogene
128149	ENSG00000232063	14.7788753127119	3.52438998641006	1.0317859331002	3.415815115661	0.000635914062533203	0.014300928961367	RP11-307E17.8	ENST00000454869	lincRNA
128150	ENSG00000232070	10.7721147155843	-0.104863945741322	0.558360821013053	-0.187806776182942	0.851028123665861	0.953241476744221	TMEM253	ENST00000554329	protein_coding
128156	ENSG00000232082	13.263194758599	0.39963042776711	0.507835526969217	0.786928851063495	0.431323517249003	0.725640768696829	RPS6KA2-IT1	ENST00000416770	sense_intronic
128157	ENSG00000232093	27.1758629912701	-0.0998913068494363	0.276332735275623	-0.361489226927102	0.717733756971252	0.894841420174565	RP11-307C12.11	ENST00000452962	antisense
128158	ENSG00000232098	508.103670879151	0.358000448670316	0.219897417594234	1.62803389228934	0.103517699469165	0.357503965329743	CTD-2619J13.14	ENST00000593393	lincRNA
128162	ENSG00000232104	7.67744211432334	-0.205750427802597	0.545670403930982	-0.377059899749705	0.706129090849436	0.889076640809491	RFX3-AS1	ENST00000423112	lincRNA
128165	ENSG00000232110	4.64370518459276	0.395485686303528	1.12689158803519	0.350952736272602	0.725623806777575	0.898892760926629	RP11-149I23.3	ENST00000354541	antisense
128168	ENSG00000232112	3824.24329842971	-0.213141467968249	0.101012501363596	-2.11005039070404	0.0348540157110351	0.194766050391483	TMA7	ENST00000479126	retained_intron
128171	ENSG00000232119	1397.16136054664	-0.100353441296529	0.0775823445940715	-1.29350874637266	0.195835161004367	0.501392080667374	MCTS1	ENST00000493879	processed_transcript
128178	ENSG00000232133	54.4646495012309	0.694019333115349	0.472318033983333	1.46938986695528	0.141727074167942	0.422432290613619	IMPDH1P10	ENST00000440965	processed_pseudogene
128179	ENSG00000232134	29.3699088345234	0.148486726127211	0.24740683096589	0.600172297375585	0.548391413986734	0.8036848011247	RPS15AP12	ENST00000419498	processed_pseudogene
128180	ENSG00000232150	13.792363408271	0.0949322055532752	0.397664723219272	0.238724231771823	0.811319425687014	0.935300392527247	ST13P4	ENST00000495613	processed_pseudogene
128181	ENSG00000232160	63.8318930957936	-0.330100555252439	0.249828741635353	-1.32130736076095	0.186398900650997	0.488256659531244	RAP2C-AS1	ENST00000421483	antisense
128183	ENSG00000232176	23.7488505412492	-0.192720526691385	1.50748379176038	-0.127842519929407	0.898273600086243	0.971009996787544	RP11-146N23.1	ENST00000397390	processed_pseudogene
128184	ENSG00000232177	26.0865096598368	0.192635925292892	0.353693965236241	0.544640124589702	0.586001052635451	0.826956516622956	MTND4P24	ENST00000424002	processed_pseudogene
128185	ENSG00000232186	4.67591808696733	0.626033924845436	0.54784381382573	1.14272336210878	0.253153466869363	0.571955129998077	RP11-311P8.2	ENST00000432946	processed_pseudogene
128186	ENSG00000232187	41.1507568588974	-0.844883825485271	0.414255999814347	-2.03952103497334	0.0413980540446146	0.216384289289562	FTH1P7	ENST00000450676	processed_pseudogene
128187	ENSG00000232202	7.24707194796365	-0.0702182834263899	0.604344884260027	-0.116189092114789	0.907502681432689	0.973232275975418	AC098824.6	ENST00000453565	processed_pseudogene
128188	ENSG00000232203	13.6545325593603	-0.846026655665737	0.423062198585686	-1.99976896658231	0.0455252170957515	0.227456925359498	SLC25A6P2	ENST00000497974	processed_pseudogene
128189	ENSG00000232220	33.0997253939726	-0.580072076691893	0.453351074550135	-1.27952068331922	0.2007137608382	0.508286156804012	AC008440.5	ENST00000413496	antisense
128190	ENSG00000232228	23.5392139841859	-0.00067234551761826	0.276932029731435	-0.00242783587824887	0.998062869139615	0.999627708401254	RP11-77O7.1	ENST00000441658	processed_pseudogene
128191	ENSG00000232229	3.85074055485012	-0.425721323235475	0.87500234818186	-0.486537349436911	0.626586230990339	0.849853497259245	LINC00865	ENST00000448963	lincRNA
128193	ENSG00000232233	9.17701905931744	0.875113702599678	0.631950331860903	1.38478240848886	0.166119011560917	0.458850394181172	RP11-573D15.2	ENST00000419745	lincRNA
128194	ENSG00000232260	17.5483395185169	-0.107113897030904	0.34358245380745	-0.311756016187405	0.755225953171997	0.912393689679528	BTF3L4P1	ENST00000413813	processed_pseudogene
128195	ENSG00000232284	11.6419440648115	-0.254007002809291	0.506954470574886	-0.501045000197449	0.616339453112542	0.845239765605678	GNG12-AS1	ENST00000420587	antisense
128199	ENSG00000232295	4.25095739889938	0.566020191195677	0.841504227327152	0.67262905261155	0.501183313906681	0.774880187954606	RP11-154D6.1	ENST00000602418	antisense
128223	ENSG00000232303	39.5330798950201	-0.166508066554748	0.30911581040469	-0.53865917222661	0.590122050098187	0.82940499654512	DFFBP1	ENST00000433250	processed_pseudogene
128224	ENSG00000232320	59.5013903905609	-0.198927736271661	0.215238467475528	-0.92422018519658	0.355371688278791	0.666562031528328	AC009299.5	ENST00000482477	processed_pseudogene
128225	ENSG00000232333	22.3367705892266	-0.605006540768322	0.350747576542069	-1.72490583322892	0.0845444441732305	0.320611024201556	RPS27AP2	ENST00000457576	processed_pseudogene
128226	ENSG00000232341	30.2119990762998	-0.0244787375448122	0.3084668994287	-0.0793561240773269	0.936749366447559	0.983611980562877	RPL4P2	ENST00000447259	processed_pseudogene
128227	ENSG00000232346	166.770633148037	-0.168920848454079	0.253433795700036	-0.666528502986292	0.505073351383291	0.777554411275801	SC22CB-1E7.1	ENST00000423610	processed_pseudogene
128228	ENSG00000232358	10.0427781950363	-0.0150794984940574	0.642134082335428	-0.0234834108776995	0.98126467103866	0.999408658587828	RP5-955M13.4	ENST00000424566	antisense
128229	ENSG00000232362	4.91503375131439	-0.012473528633819	0.694982030094482	-0.0179479872769131	0.985680346857293	0.999627708401254	ATP5LP2	ENST00000440646	processed_pseudogene
128230	ENSG00000232368	31.9106969633139	-0.640681348629361	0.271304421895368	-2.36148509542704	0.0182019035732544	0.13475421661218	FTLP2	ENST00000431458	processed_pseudogene
128231	ENSG00000232380	8.75346543125903	0.320412364201687	0.447052919477106	0.716721332625354	0.473546060272638	0.755160472960161	ZDHHC20P4	ENST00000411421	processed_pseudogene
128232	ENSG00000232383	6.63729447728908	0.288183062538756	0.511351080478505	0.563571826755669	0.57304556488601	0.820259632931312	AC010677.5	ENST00000441690	processed_pseudogene
128233	ENSG00000232385	45.2726867485305	-0.0791912171270381	0.234842670503412	-0.337209660226068	0.735958855536258	0.904166847122365	RPS3AP25	ENST00000411660	processed_pseudogene
128234	ENSG00000232386	9.63386700859068	1.65340992526728	0.633037246905757	2.61186831161837	0.00900489330583539	0.0850071411065128	RP11-66B24.2	ENST00000557962	lincRNA
128239	ENSG00000232387	14.2883321256073	-0.213454012068074	0.361578285545052	-0.590339687424283	0.554962936914009	0.808469164732393	SKA2P1	ENST00000425592	processed_pseudogene
128240	ENSG00000232388	299.709354309107	0.301572997000428	0.17347851867231	1.73838812614074	0.0821424474933199	0.31456258728574	LINC00493	ENST00000435844	protein_coding
128243	ENSG00000232389	122.598396215038	0.146963988322046	0.230799152168457	0.636761387298249	0.524280280811689	0.789783315989236	RP11-134K13.2	ENST00000454078	processed_pseudogene
128244	ENSG00000232391	15.0698487003335	-0.0893353566684393	0.354766603088304	-0.251814448966616	0.801184488475408	0.930791025507185	RANP2	ENST00000456833	processed_pseudogene
128245	ENSG00000232412	5.16918746621543	-0.332785455504467	0.638422235489858	-0.521262319833084	0.602184046002282	0.837668923166501	RP1-315G1.3	ENST00000426367	lincRNA
128246	ENSG00000232415	11.1339252977931	-1.91509919755808	0.728745316110684	-2.62794031772166	0.0085903585855184	0.0826533875710389	CTB-51J22.1	ENST00000435932	antisense
128247	ENSG00000232434	184.536989832329	0.702678302660629	0.371221375256809	1.89288211697002	0.0583735479391041	0.260295776625086	C9orf172	ENST00000436881	protein_coding
128248	ENSG00000232442	140.819954007979	0.511110928208559	0.31607613116508	1.61705006425055	0.105867474592644	0.362218964438001	CTD-3184A7.4	ENST00000449500	antisense
128250	ENSG00000232445	56.5233391068611	-0.916779774359086	0.576672707177379	-1.58977486353814	0.111885561775196	0.372890405085781	RP11-132A1.4	ENST00000419422	antisense
128251	ENSG00000232450	17.2659213533628	1.18548880343449	0.382981572869052	3.09541995598789	0.00196534411478648	0.0315070143707276	RP4-730K3.3	ENST00000413412	transcribed_processed_pseudogene
128252	ENSG00000232453	26.649421945454	0.143781476539978	0.422735748393767	0.340121404651233	0.733765103089462	0.903153637385817	RP4-794H19.1	ENST00000423408	lincRNA
128257	ENSG00000232454	11.2455616197611	-0.640160053803984	0.509633247804051	-1.25611909458882	0.209072794123645	0.519638642880788	RP11-3J10.7	ENST00000452964	processed_pseudogene
128258	ENSG00000232460	12.0823201100741	0.197065551986151	0.425921903207224	0.462680013641546	0.643593746313785	0.858470820149717	BMPR1APS2	ENST00000527904	processed_pseudogene
128259	ENSG00000232467	5.35282640290776	0.344597911291316	0.549475789742781	0.627139389439938	0.530567869270583	0.794341548338852	TMA16P2	ENST00000413187	processed_pseudogene
128260	ENSG00000232472	406.482286779717	-0.262749733146654	0.174323336845498	-1.50725506923682	0.13174528958613	0.407061347142897	EEF1B2P3	ENST00000447718	processed_pseudogene
128261	ENSG00000232479	6.09106028453361	0.233916729990328	0.522364898726086	0.447803308684773	0.654295155321359	0.863393018845143	AC010900.2	ENST00000449849	processed_pseudogene
128262	ENSG00000232480	3.60710495113238	1.82543733533396	0.746137751920849	2.44651517851037	0.014424472365887	0.11631487949014	TGFB2-AS1	ENST00000414452	antisense
128263	ENSG00000232485	11.6661572504052	-0.368523939946852	0.472302918566082	-0.780270299971247	0.435231790662023	0.728610944979621	AC098820.3	ENST00000453157	antisense
128266	ENSG00000232486	12.5790854201673	-0.221553748588226	0.427707374558731	-0.518003106251804	0.604456102073011	0.839093339785699	RP11-18B3.2	ENST00000421655	processed_pseudogene
128267	ENSG00000232496	6.26245291949189	-0.184859636536622	0.566705644676815	-0.326200450397923	0.744272700646332	0.90752274666208	RPL3P12	ENST00000436852	processed_pseudogene
128268	ENSG00000232499	90.2633626599578	-0.267286218266273	0.167470794544325	-1.596016899505	0.110485020335717	0.370881030431182	RP11-512F24.1	ENST00000424736	processed_pseudogene
128269	ENSG00000232504	3.83682227803358	0.703651493011258	0.652147292317184	1.07897633142211	0.280598278955058	0.600914928672021	ST3GAL5-AS1	ENST00000455121	lincRNA
128270	ENSG00000232517	5.21430417274776	-1.46844322507432	2.04394799606601	-0.718434729210643	0.472489279605384	0.754449483130129	AC112198.1	ENST00000426589	unitary_pseudogene
128271	ENSG00000232531	54.0180541811125	-0.194324107563537	0.224605127898547	-0.865181081935548	0.386939407142186	0.692031922581063	AC027612.1	ENST00000413684	processed_pseudogene
128272	ENSG00000232533	534.164063809363	-0.332109727025119	0.151853841185002	-2.18703540479106	0.0287399394947093	0.174565516174245	AC093673.5	ENST00000429630	antisense
128273	ENSG00000232545	9.83898933510193	0.101027514610792	0.475421990615019	0.212500718530289	0.831716417276735	0.943837480275267	KB-318B8.7	ENST00000444093	sense_intronic
128274	ENSG00000232546	6.09297884355379	0.668709928612156	0.58707551047433	1.13905267155816	0.254681186045364	0.573557874235753	RP11-458F8.1	ENST00000419595	unprocessed_pseudogene
128275	ENSG00000232553	5.96477351767693	0.266826324109554	0.591129617217643	0.451383785108696	0.651712967807375	0.862171400243742	CLK2P1	ENST00000416636	processed_pseudogene
128276	ENSG00000232573	559.334100455614	-0.222067228205007	0.166441981449598	-1.33420202205568	0.182137657039803	0.482046847986147	RPL3P4	ENST00000417615	processed_pseudogene
128277	ENSG00000232586	76.0908346461365	-0.104342561609116	0.239492489508542	-0.435681978266775	0.663067482988223	0.868967569163909	KIAA1614-AS1	ENST00000415647	antisense
128278	ENSG00000232587	12.2740632417058	-0.015797314853385	0.394848773424231	-0.0400085195058012	0.968086334149243	0.996487820442877	EEF1A1P3	ENST00000417549	processed_pseudogene
128279	ENSG00000232593	210.882169704839	0.267526991313	0.217111495427445	1.23221016365945	0.2178705876438	0.530272893796316	KANTR	ENST00000605526	lincRNA
128284	ENSG00000232600	9.04145492789912	-1.31069566819405	0.559895146044095	-2.34096629959143	0.0192339031709758	0.139242731372709	TONSL-AS1	ENST00000442850	antisense
128285	ENSG00000232611	24.599282114986	0.0471370156845917	0.336544869197713	0.140061608417806	0.888611313572733	0.967358702648151	RP11-1114A5.4	ENST00000435597	lincRNA
128286	ENSG00000232618	26.3162576417588	-1.02417122437454	0.803094677250856	-1.27528080235878	0.202209870208145	0.51000505834209	RP11-439L18.1	ENST00000417650	lincRNA
128287	ENSG00000232623	6.22124197339346	-0.334798454392652	0.601709387201739	-0.556412217448756	0.577929088748784	0.822325821120459	AP000266.7	ENST00000450936	antisense
128288	ENSG00000232626	9.9520056816034	-0.0135432285617493	0.438437033057632	-0.0308897915563832	0.975357431197573	0.998148762973918	RP11-175B9.2	ENST00000417053	transcribed_processed_pseudogene
128290	ENSG00000232630	11.6241421940995	0.403538834486884	0.403188772787716	1.00086823275546	0.316890516449448	0.634405759824698	PRPS1P2	ENST00000430496	processed_pseudogene
128291	ENSG00000232648	17.3826633495471	0.364873022745537	0.35534525858371	1.02681269534818	0.304508670239272	0.624070298377622	RP11-367N14.2	ENST00000457303	antisense
128292	ENSG00000232653	5.79168059102549	1.60914366205909	0.723873615882978	2.22296216736159	0.0262183511589264	0.165638323317407	GOLGA8N	ENST00000453952	retained_intron
128299	ENSG00000232656	14.6988958111343	0.033293464008397	0.406601398796431	0.0818823154739457	0.934740297417653	0.982941627579226	IDI2-AS1	ENST00000437374	antisense
128304	ENSG00000232671	15.3406648452621	0.572460897485461	0.38251258303444	1.49658056460307	0.134502430380188	0.410821469002919	RP11-126K1.2	ENST00000494138	antisense
128306	ENSG00000232677	593.818087768337	-1.47424439287382	0.323435793958153	-4.55807433936816	5.16247660669564e-06	0.00038970358497	LINC00665	ENST00000590657	lincRNA
128314	ENSG00000232699	4.88749506126386	1.22478292042824	0.665991679705414	1.83903636899787	0.0659098369538827	0.278418266684829	BDH2P1	ENST00000602288	processed_pseudogene
128315	ENSG00000232702	41.5266075581117	-0.527890492131613	0.339834972457451	-1.55337306314967	0.120334034358004	0.387612878451579	RP3-437C15.1	ENST00000416077	processed_pseudogene
128316	ENSG00000232709	3.60755495769238	0.400896904594272	1.68590899071814	0.237792731874277	0.812041856128958	0.935475456849873	MARK2P9	ENST00000430958	processed_pseudogene
128317	ENSG00000232713	5.02376510519998	0.092950736227321	0.564937829098823	0.164532682075113	0.869311820736066	0.9597582895179	AC010733.5	ENST00000451515	processed_pseudogene
128318	ENSG00000232716	4.22204953047757	0.726658919125928	0.738176785453982	0.984396872734259	0.324920415090829	0.64194433776813	AC016831.6	ENST00000446451	processed_pseudogene
128319	ENSG00000232725	13.3929067181757	0.59370057548581	1.72349259998441	0.344475268121941	0.730488892391222	0.901206013114077	U52111.14	ENST00000434284	antisense
128321	ENSG00000232727	49.0343231884986	0.317963644556851	0.212647114128379	1.49526432963906	0.134845470494898	0.411440285381823	YWHAEP1	ENST00000453697	processed_pseudogene
128322	ENSG00000232729	17.4746618760488	0.288585485272797	0.372733339535549	0.774241138805544	0.438788204584396	0.731305890460265	AC083884.8	ENST00000450426	antisense
128328	ENSG00000232732	10.7151649557927	0.278744872904998	0.464190063702669	0.60049728484396	0.548174869861892	0.803603203054569	AC073043.1	ENST00000601136	lincRNA
128379	ENSG00000232742	10.3728481873624	0.0820091297298256	0.474062048353665	0.172992396279409	0.862657404405706	0.957162196813432	RHOQP2	ENST00000449922	processed_pseudogene
128380	ENSG00000232748	24.4947669151621	0.0293338769086104	0.311841104739187	0.0940667425262754	0.925056138824539	0.979231841609853	RP11-196G11.6	ENST00000622229	lincRNA
128382	ENSG00000232757	14.3788282615316	-0.599220740830232	0.350549072474278	-1.70937762465254	0.0873810228750943	0.326771306472237	ETF1P1	ENST00000427296	processed_pseudogene
128383	ENSG00000232759	8.28763055079328	-2.77645388802002	2.1576863353975	-1.28677363455079	0.19817319913125	0.504436607443176	AC002480.3	ENST00000435127	antisense
128384	ENSG00000232760	7.42506019768318	-0.14660543177292	0.616266384842944	-0.237892955674165	0.811964119254304	0.935450147886746	AC103564.6	ENST00000432853	unprocessed_pseudogene
128385	ENSG00000232774	32.9459707439415	2.34265925612445	0.842402135024796	2.78092749142367	0.00542038421645766	0.0617986995404718	FLJ22447	ENST00000229465	lincRNA
128388	ENSG00000232788	5.99262659538118	-1.17883428558799	0.933418296780157	-1.2629217679302	0.206617296121182	0.516118836197636	AC078883.3	ENST00000458314	antisense
128390	ENSG00000232794	44.8829614117378	0.190040858249056	0.215849336860966	0.880432902934819	0.378624838608318	0.686129950961873	HNRNPDP1	ENST00000439535	processed_pseudogene
128391	ENSG00000232801	19.191152200354	-0.800099845869179	0.448639946799949	-1.7833896682097	0.0745228939081682	0.298285681774945	SDCBPP3	ENST00000419629	processed_pseudogene
128392	ENSG00000232807	23.4599544672402	0.00913877041649862	0.493068834624888	0.0185344718115293	0.98521247775511	0.999627708401254	RP11-536K7.3	ENST00000397264	antisense
128395	ENSG00000232810	8.1566091439085	3.28638942952939	1.41097481998725	2.32916235142955	0.0198504665603724	0.141646082116037	TNF	ENST00000449264	protein_coding
128396	ENSG00000232814	19.0621585151905	1.6945176969689	0.674669521815883	2.51162627356885	0.012017628290153	0.103377550993343	COL4A2-AS1	ENST00000417970	antisense
128397	ENSG00000232815	3.92826724492532	1.75121915899126	1.04379748455564	1.67773843576254	0.0933981725259846	0.33929733877263	DUX4L50	ENST00000455245	unprocessed_pseudogene
128398	ENSG00000232818	73.6561999351155	0.0677508521466529	0.422954449405016	0.160184748598721	0.872735543113146	0.960982531086102	RPS2P32	ENST00000439199	processed_pseudogene
128399	ENSG00000232821	16.0613276637882	-0.268648671012398	0.518318787444043	-0.518307801145259	0.60424353086388	0.838915660210396	AC003986.6	ENST00000419944	antisense
128400	ENSG00000232828	9.39911932789627	-0.53977533823676	0.502992351510528	-1.0731283221619	0.283213545112203	0.603421733412019	AF196970.3	ENST00000416061	antisense
128401	ENSG00000232829	6.43813639159992	-0.0187828816744426	0.558990789179067	-0.0336014153328485	0.973194993634597	0.997675200927657	GSTO3P	ENST00000504733	processed_pseudogene
128402	ENSG00000232838	98.8084009803022	0.0595298483643689	0.199275978248444	0.298730679370451	0.765145546574213	0.915281695245907	PET117	ENST00000432901	protein_coding
128403	ENSG00000232842	12.0405558139446	-0.177216242446927	0.461485339714603	-0.384012724123637	0.700969016726987	0.886783924842079	RP5-961K14.1	ENST00000444292	processed_pseudogene
128404	ENSG00000232848	6.42223377825764	0.174306267518152	0.57103297338734	0.30524728980916	0.760177817866034	0.914095703413256	CTA-215D11.4	ENST00000399343	processed_pseudogene
128405	ENSG00000232850	7.28435267689751	-0.122215011236875	0.507559585874046	-0.240789484896465	0.809718279720876	0.934677789480776	PTGES2-AS1	ENST00000443493	lincRNA
128406	ENSG00000232855	6.60170822353979	2.3854774328693	1.07163055242428	2.22602596340016	0.0260124423841575	0.164985756324518	AF131217.1	ENST00000433310	lincRNA
128409	ENSG00000232858	29.8078926506155	-0.151346740079196	0.256255405419788	-0.59060896620411	0.554782455847197	0.808315708729282	RPL34P27	ENST00000428810	processed_pseudogene
128410	ENSG00000232859	18.6483364351845	0.603514244622179	0.425305614280303	1.41901311517704	0.155895192476657	0.443818860675446	LYRM9	ENST00000379103	protein_coding
128417	ENSG00000232860	5.8607099303618	-1.22331704228761	0.783065473764187	-1.56221552765842	0.118237223837542	0.384137063370717	SMG7-AS1	ENST00000421703	lincRNA
128420	ENSG00000232862	3.30128060409243	-0.602907916538803	1.76480591650053	-0.34162845381566	0.732630521149576	0.902532478267217	RP4-665N4.4	ENST00000446354	processed_transcript
128422	ENSG00000232871	3.01407303055884	0.415161647295311	1.31565560732378	0.315554956011479	0.752340331799036	0.911416740713129	SEC1P	ENST00000474419	processed_transcript
128426	ENSG00000232883	10.4987959282843	-0.0155452961181872	0.424835943524518	-0.0365912921331951	0.970810886753259	0.997116123000986	RP11-302I18.1	ENST00000448115	processed_pseudogene
128427	ENSG00000232888	102.924092198335	-0.116984195215626	0.190725030513898	-0.613365717653413	0.539634548742158	0.799400790583129	RPS11P5	ENST00000488441	processed_pseudogene
128428	ENSG00000232907	28.5908915110895	0.0993612063279667	0.277911459497446	0.357528280797215	0.720696358343924	0.895832069182527	DLGAP4-AS1	ENST00000439595	antisense
128433	ENSG00000232916	19.5535766175209	0.177334566971259	0.294225565489589	0.602716377403085	0.546697384619562	0.803062101099636	HMGN2P27	ENST00000427352	processed_pseudogene
128434	ENSG00000232917	9.96584076699152	-0.479833019187249	0.440437769804797	-1.08944566538858	0.275957403084131	0.595003765278812	HSPE1P6	ENST00000479457	processed_pseudogene
128435	ENSG00000232926	8.19153405337383	-1.16345220950124	0.786871816457028	-1.47857908387138	0.13925284629075	0.418484539387997	AC000078.5	ENST00000420617	processed_pseudogene
128436	ENSG00000232931	150.276976240057	0.551386974156792	0.31434297178907	1.75409353362856	0.0794144815105437	0.308781191064155	LINC00342	ENST00000412393	lincRNA
128438	ENSG00000232938	7.5241743013144	-0.430712332945809	1.27422839010902	-0.338018157725207	0.735349504428465	0.903986807478241	RPL23AP87	ENST00000425566	processed_transcript
128440	ENSG00000232940	17.9699821940602	0.286450687900542	0.347196686600071	0.825038656634702	0.409349644393138	0.708336543832861	HCG25	ENST00000450514	antisense
128444	ENSG00000232951	26.5097002598409	-0.12572565749016	0.297673887166868	-0.422360384670494	0.672761988900458	0.874192696305805	IPO7P1	ENST00000442031	processed_pseudogene
128445	ENSG00000232952	36.6712066924021	-0.0737859322837386	0.272636006771594	-0.270638985501112	0.786668708314006	0.923971752506825	RP11-90H3.1	ENST00000415279	processed_pseudogene
128446	ENSG00000232956	1236.24024854904	-0.32962691053137	0.194350565715515	-1.69604296914612	0.0898777428594654	0.33251561470531	SNHG15	ENST00000577700	lincRNA
128456	ENSG00000232973	14.7606406356108	0.24336821339719	0.843011186313932	0.288689186274406	0.772819238640284	0.918304219426265	CYP1B1-AS1	ENST00000628232	antisense
128491	ENSG00000232977	38.175078046764	-2.58294468452989	0.599584749797406	-4.3078892273405	1.64819888333823e-05	0.000948110983319215	LINC00327	ENST00000575689	lincRNA
128494	ENSG00000232995	29.5642157577955	0.448863012912987	0.246952213113046	1.81761081326092	0.0691236377404205	0.285845087356663	RGS5	ENST00000451759	antisense
128503	ENSG00000233006	9.72384208529078	1.02408167228161	0.611025072097008	1.6760059759365	0.0937370220811967	0.339680330093523	AC034220.3	ENST00000621103	antisense
128507	ENSG00000233010	4.81880269265473	-0.100644980338252	0.799695345909044	-0.125854152900996	0.899847374702721	0.971554604180093	RPEP4	ENST00000437636	processed_pseudogene
128508	ENSG00000233016	2252.28654838018	-0.219884945909221	0.235770508591459	-0.932622774675503	0.351014770182704	0.663363647725816	SNHG7	ENST00000414282	antisense
128512	ENSG00000233024	4.7394453540972	0.406655726291604	0.652340738258598	0.623379320716897	0.53303528389737	0.795856610169385	RP11-1212A22.4	ENST00000545114	protein_coding
128521	ENSG00000233040	4.78287076378781	-0.529390339907625	0.684492781848744	-0.77340529213149	0.439282558971749	0.731480261123701	FAM204BP	ENST00000369171	processed_pseudogene
128522	ENSG00000233045	31.8497792925556	-0.0991536434983344	0.236937119793571	-0.418480834006596	0.675595596656911	0.875631472689024	AC097523.1	ENST00000429515	processed_pseudogene
128523	ENSG00000233057	29.6322365205516	0.307228666391682	0.29134807856087	1.05450726810781	0.291650734805242	0.611713827559554	EEF1A1P14	ENST00000421195	processed_pseudogene
128524	ENSG00000233058	32.0348443541643	1.15673872501856	0.495148974244897	2.33614282809044	0.0194837988212152	0.140256923037407	LINC00884	ENST00000448892	antisense
128526	ENSG00000233077	3.91707526571583	1.98837708532479	0.98532541863222	2.01799024740979	0.0435922770374516	0.22223699157656	LINC01271	ENST00000441214	lincRNA
128527	ENSG00000233080	5.66686444940274	1.49182377585926	0.639198046398069	2.33389914794922	0.0196010033819986	0.14066956315477	LINC01399	ENST00000423311	lincRNA
128528	ENSG00000233087	23.0675530432315	0.502441855143583	0.285504036122715	1.75984151386085	0.0784346820793352	0.306503985923559	WTH3DI	ENST00000623617	protein_coding
128529	ENSG00000233098	28.8956663064711	0.990897041383593	0.339587656482595	2.91794186999368	0.00352350029214806	0.0467640871593296	CCDC144NL-AS1	ENST00000577537	antisense
128548	ENSG00000233101	197.477119168288	-4.53735035513449	1.6624950183359	-2.72924147446543	0.00634802013615217	0.0684911259825365	HOXB-AS3	ENST00000465846	antisense
128563	ENSG00000233111	53.7628091569889	0.383594536211611	0.202376434726125	1.89545060782757	0.0580327294502073	0.259675972666951	RAB1C	ENST00000409159	processed_pseudogene
128564	ENSG00000233117	405.430987105174	-0.441703912458932	0.527716479732514	-0.837009889633958	0.40258700910037	0.703938305736782	LINC00702	ENST00000608792	lincRNA
128567	ENSG00000233131	4.78874023027699	1.10433639548846	0.549355212192051	2.01024104437256	0.0444056832742429	0.223891228020169	AC096649.1	ENST00000416186	processed_pseudogene
128568	ENSG00000233138	5.60503866661022	-0.828204805641096	0.871612962421724	-0.95019789900781	0.342011705999101	0.655071322951904	RP1-67K17.3	ENST00000437067	antisense
128569	ENSG00000233143	3.55166432120695	3.00986444141985	1.31119575350285	2.29551112667886	0.021703849495819	0.149645309006451	DIRC3-AS1	ENST00000452813	lincRNA
128570	ENSG00000233144	5.01973534993222	-0.594433571884309	0.761156880280378	-0.780960649879884	0.434825638869568	0.728399812710418	RP11-537A6.9	ENST00000427492	antisense
128571	ENSG00000233155	34.5989116773247	0.256521770767803	0.444327911178686	0.577325358848867	0.563719686083861	0.813345092238023	HMGA1P8	ENST00000414130	processed_pseudogene
128572	ENSG00000233170	29.1012197936274	0.28175228844164	0.478567083168982	0.588741470842351	0.556034713788994	0.808974096195514	RP11-863K10.4	ENST00000521192	processed_pseudogene
128573	ENSG00000233178	9.71678641880287	0.628678684339356	0.461506989476739	1.36223003914233	0.173125298579703	0.469427201252983	RP11-88I18.2	ENST00000629181	antisense
128579	ENSG00000233184	117.494913424572	0.370424159353558	0.158891369682246	2.33130446351075	0.0197373110350386	0.141304495540533	RP11-421L21.3	ENST00000453011	antisense
128585	ENSG00000233203	9.89199892133755	0.158657330819749	0.529463823012637	0.299656603386031	0.764439103678403	0.91503397629013	RP11-67L3.4	ENST00000443284	antisense
128589	ENSG00000233223	114.557069372194	0.924989300561581	0.277540514119493	3.33280819737667	0.000859741897161831	0.0175989411755848	AC113189.5	ENST00000415124	antisense
128593	ENSG00000233225	23.0407855147864	-0.543849800594219	0.387052969103067	-1.40510432423372	0.15999025844633	0.449527284865398	AC004987.9	ENST00000395959	processed_pseudogene
128594	ENSG00000233229	16.2179431708362	0.253211501960213	0.35522292710917	0.712824208788736	0.475954543261847	0.756828341837122	CNOT7P1	ENST00000429006	processed_pseudogene
128595	ENSG00000233230	25.1596080523803	0.184225782201145	0.280861865737668	0.655930208671393	0.511869030304624	0.781695344421565	AC079807.2	ENST00000432064	antisense
128598	ENSG00000233237	61.1787154986504	0.352329482894563	0.460493484515735	0.765112851195019	0.444204347996317	0.734827909643513	LINC00472	ENST00000413945	lincRNA
128604	ENSG00000233247	22.5279702286821	-0.219303012731033	0.301048090542214	-0.728465051334653	0.466328954857195	0.75043766435767	GS1-257G1.1	ENST00000411687	processed_pseudogene
128605	ENSG00000233250	7.03579007608032	1.53760568577052	0.537140247003723	2.86257768682871	0.00420210232614605	0.0523171466693901	RP3-339A18.6	ENST00000418049	antisense
128606	ENSG00000233251	178.291805792079	1.76598054367049	1.33643756157017	1.32140894154131	0.18636504623958	0.488256659531244	AC007743.1	ENST00000596663	antisense
128609	ENSG00000233254	7.58472099089373	-0.671044238091612	0.508398290242757	-1.3199183611951	0.186862276536783	0.488772646493902	RPL21P134	ENST00000453468	processed_pseudogene
128610	ENSG00000233260	5.22333232746486	-0.474107924923847	0.643494908827708	-0.736770281193921	0.461262058796319	0.747267805963069	RPSAP63	ENST00000412013	processed_pseudogene
128611	ENSG00000233265	1.05227865896578	-0.0169705040913318	4.0835204680353	-0.0041558513601615	0.996684119907555	0.999627708401254	MICF	ENST00000432679	unprocessed_pseudogene
128612	ENSG00000233266	7.20194449456718	-0.491882861659562	0.681469218191915	-0.721797622737286	0.470418911253792	0.753103098099876	HMGB1P31	ENST00000437242	processed_pseudogene
128613	ENSG00000233270	63.2348307787842	-0.183477399372827	0.217270078912824	-0.844466943128622	0.398408528080966	0.700834429490439	SNRPEP4	ENST00000435815	processed_pseudogene
128614	ENSG00000233276	7636.79513463462	-0.215193480721387	0.0950872946762432	-2.26311497718056	0.0236286025308188	0.15707419319405	GPX1	ENST00000419783	protein_coding
128618	ENSG00000233287	14.8296295497425	0.292910570979278	0.35988852492975	0.813892499174441	0.415706538095156	0.714260504231243	AC009362.2	ENST00000427253	processed_pseudogene
128619	ENSG00000233296	15.335366812841	-0.488586730714999	0.424003226530686	-1.15231842623641	0.249190247867902	0.567784715021754	AC092159.2	ENST00000445418	antisense
128621	ENSG00000233297	6.48532861281181	1.01837782733186	0.76903388383513	1.32423011357219	0.185426632596252	0.48705367254392	RASA4DP	ENST00000460726	unprocessed_pseudogene
128622	ENSG00000233308	1.86229775793187	2.69760296774202	2.26803341162457	1.18940177596844	0.234281602314004	0.550939543654869	OSTN-AS1	ENST00000430375	antisense
128623	ENSG00000233325	53.1592442151873	0.236814973345379	0.330931390472936	0.715601421209832	0.474237495813858	0.755516133595299	MIPEPP3	ENST00000424756	processed_transcript
128625	ENSG00000233327	4.97987628345953	-4.22431698475811	2.14897778192937	-1.96573320593639	0.049329436965047	0.237420144419857	USP32P2	ENST00000412260	processed_transcript
128633	ENSG00000233328	163.352070807617	0.143151045207855	0.17432828294653	0.821157891239958	0.411556338379132	0.710155844071916	PFN1P1	ENST00000442087	processed_pseudogene
128634	ENSG00000233347	24.9552798534304	0.793065784449999	0.317415193747893	2.49851235879997	0.0124715793752282	0.105760172912361	ERP29P1	ENST00000442902	processed_pseudogene
128635	ENSG00000233360	8.53506157934713	0.890726725950418	0.511760911364639	1.74051340415048	0.0817689084819159	0.314042142209872	Z83844.1	ENST00000456099	antisense
128636	ENSG00000233369	203.97862551421	0.177964191922766	0.22087986730496	0.805705807841046	0.420412499924493	0.717779486435136	GTF2IP4	ENST00000544802	processed_transcript
128638	ENSG00000233380	40.0023890367359	-0.0346959618517082	0.225067159725353	-0.154158260556748	0.877484951961592	0.962584706123888	RPS2P48	ENST00000441047	processed_pseudogene
128639	ENSG00000233381	21.0131269397562	0.0700152555373518	0.472748765907489	0.148102460728693	0.882261907482975	0.964676899653828	AK4P3	ENST00000418260	processed_pseudogene
128640	ENSG00000233382	34.3842249356672	0.388672138448941	0.348355639399523	1.11573373440692	0.264536126062028	0.583627889382344	NKAPP1	ENST00000555168	processed_transcript
128645	ENSG00000233384	12.2632265038609	0.676673214987487	0.590541869683811	1.14585137773515	0.251856652464581	0.570906638755737	RP11-100E13.1	ENST00000437416	bidirectional_promoter_lncRNA
128646	ENSG00000233396	11.6679229347518	0.517835091837498	0.531771668183329	0.973792179652139	0.330159736849536	0.646437620911988	RP11-458D21.1	ENST00000610820	lincRNA
128652	ENSG00000233406	30.593571506336	-0.144780401981392	0.265798310552679	-0.54470023409986	0.585959703814258	0.826956516622956	RP11-296A18.5	ENST00000480705	processed_pseudogene
128653	ENSG00000233426	283.430746222909	-0.321823953676889	0.172888088723947	-1.86145821873681	0.0626794956331765	0.27023780942929	EIF3FP3	ENST00000434851	processed_pseudogene
128654	ENSG00000233429	145.142373761267	-5.57481040399339	1.19161512800645	-4.67836491243607	2.89171583029603e-06	0.000244930607767672	HOTAIRM1	ENST00000495032	antisense
128660	ENSG00000233452	33.687047700897	-0.256721790012598	0.531652350407187	-0.482875303412046	0.629184278286264	0.851337771261049	STXBP5-AS1	ENST00000606831	antisense
128669	ENSG00000233459	17.8771269440852	-0.307665522587782	0.344993255946055	-0.89180155636402	0.372499307359867	0.680359122042633	AC125238.2	ENST00000430003	processed_pseudogene
128670	ENSG00000233461	167.386665182972	0.0964946681199897	0.171548455921377	0.56249219849705	0.573780717522574	0.820711279621079	RP11-295G20.2	ENST00000416221	antisense
128675	ENSG00000233467	12.8435741973395	0.521178907760612	0.36471471336437	1.429004338632	0.153002986431701	0.440008855780192	U40455.1	ENST00000411473	processed_pseudogene
128676	ENSG00000233476	568.140830423212	-0.0925416540132412	0.135510320520566	-0.682912221428893	0.494662310828834	0.770827603936957	EEF1A1P6	ENST00000434005	processed_pseudogene
128677	ENSG00000233491	0.697078676022409	1.42038548477726	5.80937781012392	0.244498727953616	0.806844587029686	0.933227486466363	AC010091.1	ENST00000636281	processed_transcript
128682	ENSG00000233493	21.1797574029351	0.38766446788749	0.405553201758529	0.955890537188532	0.339127540290915	0.653126998806168	TMEM238	ENST00000444469	protein_coding
128683	ENSG00000233503	41.1412100639388	0.00176435258340759	0.234001158669097	0.0075399309706093	0.993984062490654	0.999627708401254	HNRNPLP1	ENST00000421896	processed_pseudogene
128684	ENSG00000233509	4.68073351171812	0.401103892623171	0.65002093335184	0.617063039116101	0.537193146518304	0.798339175600483	ZNF197-AS1	ENST00000447691	antisense
128685	ENSG00000233514	52.174975915825	-0.109047069671598	0.249298336064036	-0.437415954688072	0.661809715485384	0.8684853342272	RP11-570P14.1	ENST00000402743	processed_pseudogene
128686	ENSG00000233521	120.3726760708	3.10416959991253	0.743635773523457	4.17431451045518	2.9888462048468e-05	0.00152374495855626	RP5-1172A22.1	ENST00000444114	lincRNA
128688	ENSG00000233527	66.2686178168901	-0.111578192243622	0.259064847093444	-0.430695995599032	0.666689430854065	0.870918478073614	ZNF529-AS1	ENST00000475219	antisense
128692	ENSG00000233532	2.79175071238223	2.46785932838183	1.20808660815388	2.04278344923719	0.0410738796630198	0.215265151539637	LINC00460	ENST00000439790	lincRNA
128695	ENSG00000233543	18.9375056629395	0.343137018398305	0.306959847732748	1.11785636112595	0.263628345458319	0.582847300164692	CHTF8P1	ENST00000414660	processed_pseudogene
128696	ENSG00000233547	9.45857197302907	0.68129396808986	0.582502217150077	1.16959892689014	0.242162409395843	0.55918021635099	RP11-57H14.2	ENST00000369391	antisense
128697	ENSG00000233554	34.5975149860711	0.0411886777516124	0.320534652583953	0.128499921676407	0.897753360203907	0.970872578154039	B4GALT1-AS1	ENST00000426270	antisense
128699	ENSG00000233558	127.799664772457	-0.213909288607595	0.235126124898606	-0.909764020054509	0.36294697332533	0.671861079072444	RP3-486I3.4	ENST00000435100	processed_pseudogene
128700	ENSG00000233559	45.9639326778723	-0.67089558009331	0.497064417914231	-1.34971556183503	0.177107238671819	0.47450624318624	AC016831.7	ENST00000447430	lincRNA
128701	ENSG00000233560	8.86408415581517	-0.097046610333187	0.493050080025418	-0.196829113846172	0.843961267207376	0.950577598172843	KRT8P39	ENST00000396270	processed_pseudogene
128702	ENSG00000233585	7.19087668913861	0.0439324074208862	0.572979132506967	0.0766736603978366	0.938883158798998	0.98438662177652	AC115617.2	ENST00000419045	processed_pseudogene
128703	ENSG00000233588	14.0854988870666	0.256638775887587	0.469423517639971	0.546710520976536	0.584577624953937	0.826112335894193	CYP51A1P2	ENST00000419457	processed_pseudogene
128704	ENSG00000233589	5.15350440188936	0.277232077749686	0.658317290472675	0.421122279122628	0.673665793716568	0.874629955060787	RP4-694A7.2	ENST00000425820	antisense
128705	ENSG00000233593	15.8203431312019	-2.04062076374989	0.944533575457806	-2.16045338860593	0.030737588254665	0.181622761249893	RP4-665J23.1	ENST00000635581	lincRNA
128714	ENSG00000233594	23.6510353034053	-0.332140913025296	0.30722821982593	-1.08108855759891	0.279657722787339	0.599915868785203	BTF3P5	ENST00000457252	processed_pseudogene
128715	ENSG00000233597	118.052314203472	-0.0853022143674879	0.133025060979112	-0.641249203267661	0.521360786473363	0.787734810041992	RP11-343B5.1	ENST00000498753	processed_pseudogene
128716	ENSG00000233608	6328.59046884677	-0.351474812408319	0.325964644304967	-1.07826053699089	0.280917502876949	0.601239470443164	TWIST2	ENST00000448943	protein_coding
128718	ENSG00000233611	13.4995294349272	5.85931700996891	1.33401996730707	4.39222586885027	1.12196049565041e-05	0.000709937003041849	AC079135.1	ENST00000415226	antisense
128720	ENSG00000233621	79.3442199832264	0.294401998007333	0.441611915368674	0.66665320332572	0.504993676807274	0.777554411275801	LINC01137	ENST00000424989	antisense
128721	ENSG00000233622	6.29714692172222	0.884522333525098	0.596811351282601	1.48208027817196	0.138318935713803	0.417158179673663	CYP2T1P	ENST00000432607	unitary_pseudogene
128722	ENSG00000233654	15.0565700951964	0.216535522392519	0.47024824788091	0.460470662821813	0.645178424447539	0.859185163512897	AC093388.3	ENST00000457407	antisense
128723	ENSG00000233668	31.2029105239415	-0.0782165338545943	0.231263844240223	-0.338213412094576	0.735202369408152	0.903888437936281	RP11-571F15.3	ENST00000372214	processed_pseudogene
128724	ENSG00000233672	11.9865031316963	-0.193107904973201	0.778174269961003	-0.248155088683256	0.804014413669479	0.9315936704145	RNASEH2B-AS1	ENST00000631080	antisense
128733	ENSG00000233673	21.5628309042069	-0.813264348520372	0.353824350473143	-2.2984973968944	0.021533495872263	0.148818384258229	ANAPC1P1	ENST00000616781	processed_transcript
128735	ENSG00000233682	3.54582759697319	-3.90989883164665	1.78634279648242	-2.18877297198826	0.0286133451287168	0.17423931703912	RP11-13P5.2	ENST00000419064	antisense
128737	ENSG00000233695	88.2270881768545	0.236130090913537	0.350914396584599	0.672899411399927	0.501011286687996	0.774836950744415	GAS6-AS1	ENST00000458001	antisense
128739	ENSG00000233705	5.57574348877942	1.01658855260917	1.69327580260627	0.600367967843426	0.548261030697916	0.803603203054569	SLC26A4-AS1	ENST00000629014	antisense
128747	ENSG00000233706	5.05375775444274	-0.150514566145706	0.620270058515028	-0.242659731965862	0.808269004386979	0.934168557620955	RP5-1087E8.3	ENST00000433837	antisense
128748	ENSG00000233707	14.2204912140505	0.273340650786055	0.360025829810469	0.759225111514782	0.447717906815696	0.737930211233654	RPL22P11	ENST00000434894	processed_pseudogene
128749	ENSG00000233719	9.26411418133428	0.261263546810448	0.535887800517051	0.487534044548818	0.625879922817003	0.849538211954889	GOT2P3	ENST00000426641	transcribed_processed_pseudogene
128750	ENSG00000233741	14.1748372594833	-0.460823993621309	0.409781872255377	-1.12455924681344	0.260775851193643	0.580299096253624	AC016691.2	ENST00000441321	processed_pseudogene
128751	ENSG00000233747	13.1843710078017	0.0330313561042261	0.376237984198424	0.0877937834336411	0.930040578788583	0.980828088826352	RPL36AP13	ENST00000457490	processed_pseudogene
128752	ENSG00000233757	56.1276903879517	-0.0069773701137379	0.290946049223017	-0.0239816630346803	0.980867235279619	0.999408658587828	AC092835.2	ENST00000425953	protein_coding
128755	ENSG00000233762	998.61640556557	-0.101703233913803	0.121461527859971	-0.837328788017993	0.402407781787975	0.703796522021502	AC007969.5	ENST00000433675	processed_pseudogene
128756	ENSG00000233778	12.1075269474205	0.396962943580447	0.400290138666071	0.991688041337437	0.321349726421949	0.63895085820794	RP11-777J24.1	ENST00000465478	processed_pseudogene
128757	ENSG00000233780	5.89214712305618	0.189653179024576	0.524638709018384	0.361492920298281	0.71773099647521	0.894841420174565	HNRNPA1P30	ENST00000424329	processed_transcript
128759	ENSG00000233786	7.45490327480997	0.0265687359828493	0.540260049082612	0.0491776803188841	0.960777698265928	0.994379727738162	CDC27P1	ENST00000445384	processed_pseudogene
128760	ENSG00000233799	9.83059606029786	-0.375065159242091	0.540694158433329	-0.69367340740068	0.487887046522471	0.765378585305851	AC139887.4	ENST00000454037	antisense
128761	ENSG00000233806	4.461646838874	0.908759835831518	0.722489943118245	1.25781658898854	0.208458094827031	0.518950179600641	LINC01237	ENST00000430555	lincRNA
128766	ENSG00000233817	4.33022820699291	-2.60571740130873	1.56269225688116	-1.66745396595825	0.0954241707216059	0.342127034569572	RP11-168K11.3	ENST00000437712	lincRNA
128767	ENSG00000233818	37.9103582961142	3.63166317761947	0.792579510622757	4.58208057228977	4.60372435617433e-06	0.000361476371528228	AP000695.4	ENST00000428667	antisense
128769	ENSG00000233822	33.1832492988389	-0.155242891089915	0.64293423180357	-0.241459986746117	0.809198625036781	0.934564699039251	HIST1H2BN	ENST00000612898	protein_coding
128773	ENSG00000233830	205.193101984925	-0.172298917956702	0.153882507136635	-1.11967839075896	0.262850836782096	0.582378161832498	EIF4HP1	ENST00000453115	processed_pseudogene
128774	ENSG00000233836	15.0549981263685	-3.87726808933114	1.44982059279736	-2.67430888248741	0.00748834448021878	0.0760284299893472	RP11-255H23.2	ENST00000471224	processed_transcript
128778	ENSG00000233837	18.2449934775041	-0.0168244122679375	0.337342507274601	-0.0498733835942062	0.960223287714999	0.99418854670102	EIF3LP2	ENST00000457262	processed_pseudogene
128779	ENSG00000233844	12.8536781121089	-1.50402280573838	1.02098353632007	-1.47311171261324	0.140720915716018	0.420657187816369	KCNQ5-IT1	ENST00000445310	sense_intronic
128780	ENSG00000233846	15.6634334788749	-0.132450684292858	0.365693109311684	-0.362190812241883	0.717209444912285	0.894836006608778	RP11-307L3.2	ENST00000456723	processed_pseudogene
128781	ENSG00000233849	15.2454324151964	0.00819200223166114	0.357222939758895	0.022932464071849	0.981704144615306	0.999467670274944	AC022201.5	ENST00000445084	antisense
128782	ENSG00000233859	59.0981683932321	-0.0983119392525339	0.213723667352398	-0.459995565631168	0.645519403407783	0.859284608224376	ADH5P4	ENST00000433151	processed_pseudogene
128783	ENSG00000233864	376.767641538609	-26.0308166970092	4.4513595151094	-5.84783516331403	4.98011684715304e-09	1.33927792312063e-06	TTTY15	ENST00000457658	lincRNA
128786	ENSG00000233868	13.0013174813264	-0.544472445245446	0.450002807184332	-1.20993121943441	0.226305286486127	0.540486809139198	AC009302.2	ENST00000417147	processed_pseudogene
128787	ENSG00000233871	40.9151943040702	0.751555127919113	0.293929955942487	2.55691913234651	0.0105603764446526	0.0954203859009893	DLG5-AS1	ENST00000449852	antisense
128789	ENSG00000233873	33.439007506128	-0.300940308898698	0.244796169778895	-1.22935056202274	0.21894039757602	0.53101557910161	RPL7P44	ENST00000424827	processed_pseudogene
128790	ENSG00000233885	15.3143984174871	0.156563431673179	0.464235057448554	0.337250341526673	0.735928190744358	0.904166847122365	YEATS2-AS1	ENST00000425008	antisense
128794	ENSG00000233892	14.9035141719904	0.589108473716841	0.470320941185437	1.25256696466035	0.210363343672131	0.521075860675521	PAIP1P1	ENST00000446875	processed_pseudogene
128795	ENSG00000233893	13.0952148353108	0.0381767381741997	0.443914214544818	0.0860002606885331	0.931466209995677	0.981592786969892	EZR-AS1	ENST00000451712	antisense
128796	ENSG00000233895	12.8224280504899	0.823372333234625	0.434084520456536	1.89680187712906	0.0578540914998053	0.259360892795752	RP1-122P22.2	ENST00000432334	lincRNA
128799	ENSG00000233901	9.5969058972913	0.549073943170678	0.469617444951742	1.16919409419959	0.242325440078856	0.559376557709925	LINC01503	ENST00000427109	lincRNA
128803	ENSG00000233902	1.64075654038348	-2.02111008679358	1.93471666094014	-1.04465430395966	0.296182771698992	0.615952875692806	XXbac-BPG181B23.6	ENST00000440087	unprocessed_pseudogene
128804	ENSG00000233903	23.3714256896664	-0.372398399587216	0.380690603831768	-0.978217996028566	0.327966517699186	0.644254169264087	Z83851.4	ENST00000420096	lincRNA
128805	ENSG00000233913	346.523303664981	-0.242563180405496	0.585510062810336	-0.414276706434796	0.67867147098855	0.877091249285016	RPL10P9	ENST00000522551	processed_pseudogene
128806	ENSG00000233922	11.8248978752567	2.81445225531502	0.856241026474409	3.28698598676542	0.00101265872801278	0.0195218099233575	AL133493.2	ENST00000441095	lincRNA
128808	ENSG00000233927	6087.99241760789	-0.081786471392976	0.136352378363065	-0.599816976974201	0.548628217747196	0.803812821888665	RPS28	ENST00000449223	retained_intron
128812	ENSG00000233929	6.58810203888968	0.0739189774586573	0.762702231427542	0.0969172167233652	0.922792136203167	0.978629252334705	MT1XP1	ENST00000421314	processed_pseudogene
128813	ENSG00000233937	196.316613184017	0.248889961370695	0.221685693324884	1.1227154880308	0.26155834796892	0.581198264657404	CTC-338M12.4	ENST00000511331	antisense
128818	ENSG00000233954	374.188649201651	0.436666001186772	0.140574713961119	3.10629123035276	0.0018945003060464	0.0306222987109559	UQCRHL	ENST00000483273	protein_coding
128819	ENSG00000233966	321.851117049308	-0.342050862030658	0.153376629833344	-2.23013677117775	0.0257383643185428	0.163875457220814	UBE2SP1	ENST00000450587	processed_pseudogene
128820	ENSG00000233967	5.81999690043404	0.0409704250210073	0.600773164670172	0.0681961635944579	0.945629480871799	0.987058980713012	RP11-250B2.3	ENST00000452402	lincRNA
128823	ENSG00000233971	20.7652016334068	0.902729394231314	0.351925824658294	2.56511267710413	0.0103142304428676	0.0938664778967234	RPS20P10	ENST00000451209	processed_pseudogene
128824	ENSG00000233975	6.65135716801983	1.71107973278067	1.76800178553188	0.967804301320835	0.333142115231984	0.648088313925427	RP11-288L9.1	ENST00000440492	lincRNA
128825	ENSG00000233990	8.56323994807172	0.0977957723891559	0.432170895786621	0.226289584381085	0.820976198766151	0.93994369327098	RP11-401E9.3	ENST00000440219	processed_pseudogene
128826	ENSG00000233994	41.2107528614642	-0.0248827551557226	0.227784097188423	-0.109238333416839	0.913013456551307	0.975238548244037	GDI2P2	ENST00000445131	processed_pseudogene
128827	ENSG00000234004	31.8852101631909	-0.312680255563185	0.262292877571	-1.19210349308302	0.233220667525584	0.549656351945433	RP11-543B16.1	ENST00000427600	processed_pseudogene
128828	ENSG00000234009	261.773187808828	-0.0570121144500868	0.152782035184602	-0.37315980495482	0.709029510000238	0.890124343709232	RPL5P34	ENST00000426545	processed_pseudogene
128829	ENSG00000234028	33.6928660504833	0.601290697853763	0.336710440502208	1.78577978442525	0.0741349211546854	0.297396735730356	AC062029.1	ENST00000453008	antisense
128831	ENSG00000234031	27.2666131196529	0.10038610949827	0.282444645906268	0.355418702224522	0.722275939955814	0.896655774507177	RPS3AP44	ENST00000425466	processed_pseudogene
128832	ENSG00000234036	18.9838054187974	-0.317362551649318	0.355035128384938	-0.89389056540125	0.371380446168134	0.679346546184699	TXNP6	ENST00000510190	processed_pseudogene
128833	ENSG00000234040	7.45596770872231	-0.104086811771507	0.522299760590764	-0.199285582007114	0.842039356866382	0.949660141186134	RPL10P12	ENST00000427342	processed_pseudogene
128834	ENSG00000234043	7.65159511842611	0.833791661132045	0.638412036003179	1.30604000881947	0.191538952203506	0.495284726592379	RP11-56M3.1	ENST00000477230	processed_pseudogene
128835	ENSG00000234055	4.88146866136251	-0.442182097948354	0.627808352599722	-0.704326560991584	0.481229428939537	0.76056973992104	RP11-247A12.1	ENST00000434250	antisense
128836	ENSG00000234062	49.8487090614929	0.0278365452697207	0.222058761313449	0.125356662826862	0.900241195463092	0.971576003537389	RP11-308D16.2	ENST00000424306	processed_transcript
128841	ENSG00000234072	199.76291422917	0.486771191134535	0.24654703931625	1.97435423473143	0.048341478017744	0.23482017567707	AC074117.10	ENST00000447070	antisense
128844	ENSG00000234093	52.7032978546452	0.248556051470763	0.201744902318411	1.23203138525141	0.217937360385685	0.530276450049493	RPS15AP11	ENST00000594193	processed_pseudogene
128845	ENSG00000234106	19.4243856856695	0.587658173992637	0.347253261970744	1.69230425844682	0.0905879763088395	0.333717418203489	RP11-288E14.2	ENST00000533701	processed_pseudogene
128846	ENSG00000234118	27.1889894849228	-0.0855227628131193	0.288239773203124	-0.296707015352982	0.766690200631568	0.915822297112106	RPL13AP6	ENST00000430133	processed_pseudogene
128847	ENSG00000234127	8347.04587452145	-0.0276635047577052	0.24074589116852	-0.114907484499252	0.90851845262146	0.973544386676054	TRIM26	ENST00000480999	retained_intron
128855	ENSG00000234129	33.3006733970692	0.0232589346301577	0.242675661854637	0.0958437053489519	0.923644705264337	0.978739562768312	RP11-120D5.1	ENST00000608176	lincRNA
128859	ENSG00000234130	28.4404698476073	0.392974420054826	0.261854592755552	1.50073525890637	0.133424049611689	0.409542731252088	RP13-88F20.1	ENST00000441188	processed_pseudogene
128860	ENSG00000234134	5.28936695342072	0.552855825798973	0.606399996144249	0.911701565491867	0.361925839662488	0.671066540782855	RP11-383C5.5	ENST00000430970	sense_intronic
128861	ENSG00000234145	41.9724823336525	0.0898225151543322	0.258540239467864	0.347421799172183	0.72827445870609	0.900258371903173	NAP1L4P3	ENST00000432820	processed_pseudogene
128862	ENSG00000234147	6.72253843581845	0.398358429983423	0.622061315970249	0.64038450833756	0.521922651845823	0.787943065921049	RP3-460G2.2	ENST00000455011	lincRNA
128863	ENSG00000234155	54.5448775395568	-0.246835280040594	0.591328902648931	-0.417424683513465	0.676367803403988	0.8760084836815	RP11-30P6.6	ENST00000455071	lincRNA
128864	ENSG00000234160	222.904629197292	0.199928157982952	0.254829193415538	0.784557512046659	0.432713049479438	0.726671524584058	RP11-613M10.6	ENST00000413915	antisense
128865	ENSG00000234171	429.830981189844	-0.159081948624012	0.167078680813939	-0.952137925970149	0.341027036960183	0.654602423142306	RNASEH1-AS1	ENST00000438436	antisense
128867	ENSG00000234176	165.640793876201	-0.0354271272614621	0.129752423216881	-0.273036344009126	0.78482527811043	0.923369300736508	HSPA8P1	ENST00000425843	processed_pseudogene
128868	ENSG00000234203	4.02793883327641	1.35481314468322	0.640864733939131	2.11403916136209	0.0345119226767153	0.193834524977707	RP5-1050D4.2	ENST00000430920	antisense
128869	ENSG00000234213	6.08220924290208	-0.22136642928503	0.533984605267964	-0.414555826331256	0.678467091265794	0.877037853841993	FHP1	ENST00000442741	processed_pseudogene
128870	ENSG00000234222	22.9252699529181	0.166861101636382	0.329646213893431	0.506182369473005	0.612728630600184	0.843213698357108	RP11-315I20.1	ENST00000596355	antisense
128889	ENSG00000234230	3.89353727989551	1.25589681863056	0.838570766658246	1.49766348716803	0.134220702885803	0.410523770526751	ZFX-AS1	ENST00000427551	antisense
128890	ENSG00000234231	182.7024023399	-0.636157434057898	0.268498449533289	-2.36931511211213	0.0178210627579644	0.133033429623472	AC093616.4	ENST00000427434	unprocessed_pseudogene
128891	ENSG00000234233	5.17397903460037	3.93821406446403	1.68893739402609	2.33177030622557	0.0197127779294426	0.141225675782227	KCNH1-IT1	ENST00000438597	sense_intronic
128892	ENSG00000234235	23.3481610089822	-0.0680681767816344	0.364710628424949	-0.186636120465137	0.851945944287507	0.953496136648926	BOK-AS1	ENST00000434306	antisense
128893	ENSG00000234241	110.703615613075	-0.207762013476839	0.173782636968094	-1.19552802916084	0.231880791850083	0.547785588652981	RP4-775C13.1	ENST00000434910	processed_pseudogene
128894	ENSG00000234253	5.75066157040814	-0.316751278202148	0.521968184515519	-0.606840201373864	0.543956966000443	0.801821004316917	RPL7P13	ENST00000415103	processed_pseudogene
128895	ENSG00000234264	19.8744867687503	0.173265908174863	0.358652986191796	0.48310181385805	0.629023446223059	0.851227224936651	DEPDC1-AS1	ENST00000428732	antisense
128896	ENSG00000234268	43.1771064438724	0.235313468936467	0.228260925565235	1.03089684909394	0.302589194373199	0.622755699281347	AP000936.1	ENST00000438127	processed_pseudogene
128897	ENSG00000234279	2.76590138911529	-0.0169402887123443	2.06120605329732	-0.00821862942098626	0.993442556295491	0.999627708401254	AC113618.1	ENST00000448543	lincRNA
128898	ENSG00000234284	124.222437436765	0.326724193933614	0.25144556010469	1.29938342835555	0.19381237590153	0.499004243076294	ZNF879	ENST00000444149	protein_coding
128902	ENSG00000234287	93.326683317022	0.0632419709548435	0.186044788818391	0.339928741656816	0.73391019140657	0.903280541070992	RP11-761N21.2	ENST00000457554	processed_pseudogene
128903	ENSG00000234289	13.006846345301	1.15567752065424	0.772876238253363	1.49529441255172	0.134837622674999	0.411440285381823	H2BFS	ENST00000599962	protein_coding
128904	ENSG00000234290	12.8786877486871	-0.810913222819908	0.67210491799496	-1.2065277326627	0.227614072581839	0.542381248912546	AC116366.6	ENST00000443093	antisense
128905	ENSG00000234297	32.884926931512	-0.14707651097441	0.261166064618875	-0.563153222793479	0.573330552366305	0.820449215352447	RP11-54D18.4	ENST00000422292	processed_pseudogene
128906	ENSG00000234322	29.8287482953505	0.0201636463231386	0.250875691186442	0.080373057380652	0.935940554661218	0.983404131036658	ST13P18	ENST00000456632	processed_pseudogene
128907	ENSG00000234323	0.991505851949782	-0.0170162413289546	3.85038427229698	-0.00441936184172168	0.996473870895889	0.999627708401254	LINC01505	ENST00000637185	lincRNA
128913	ENSG00000234327	94.594286982661	1.03554925215617	0.282911916681663	3.66032390682712	0.000251896619370914	0.00751227829060595	AC012146.7	ENST00000571138	antisense
128917	ENSG00000234329	12.546570904262	0.182317061321476	0.389936848255105	0.46755535450756	0.64010259816541	0.856362620292932	RP11-767N6.2	ENST00000437848	processed_pseudogene
128918	ENSG00000234335	47.9793503899754	0.448144338922474	0.311941796926512	1.4366280611894	0.15082370579113	0.436190510336116	RPS4XP11	ENST00000446897	processed_pseudogene
128919	ENSG00000234336	10.8230161894555	0.397607086543813	0.57360509969117	0.693172161052761	0.488201516545629	0.76557321657529	JAZF1-AS1	ENST00000455963	antisense
128922	ENSG00000234337	58.915847311447	-0.180597755884539	0.210118496990038	-0.859504320046137	0.390062337619125	0.694225771967062	RP11-297L17.6	ENST00000567701	processed_pseudogene
128923	ENSG00000234345	3.78048836839629	0.481218793861162	0.847074890737908	0.568094744777478	0.569970635983545	0.817708769976905	LL0XNC01-116E7.1	ENST00000417646	processed_pseudogene
128924	ENSG00000234354	11.1726937319084	-0.875068911277751	0.725298398933654	-1.20649502682522	0.227626675487189	0.542381248912546	RPS26P47	ENST00000427219	processed_pseudogene
128925	ENSG00000234362	35.9436541773415	1.21062326036465	0.6477034716884	1.86910108295215	0.0616087523934729	0.267821923417494	AC104654.2	ENST00000427054	lincRNA
128927	ENSG00000234369	12.720956297912	-0.49811635131556	0.432899120326578	-1.15065226036907	0.249875323891275	0.568328334728502	TATDN1P1	ENST00000414123	processed_pseudogene
128928	ENSG00000234373	38.6358444610379	2.07636802849947	0.952081648955531	2.18087180944756	0.029192899340659	0.176420234948016	SNX18P7	ENST00000454116	processed_pseudogene
128929	ENSG00000234377	4.70485342932571	-0.940142328814579	0.808576681854608	-1.16271264051073	0.244946111281044	0.563060954500789	RNF219-AS1	ENST00000607862	antisense
128943	ENSG00000234380	18.3558642778015	0.381840245225121	0.916237432449679	0.416748139403366	0.676862639081668	0.876138997014494	LINC01426	ENST00000420877	antisense
128945	ENSG00000234383	13.8157662981448	0.635670951489216	0.350816966256016	1.81197323000998	0.0699903329723051	0.287725933976154	CTBP2P8	ENST00000422584	processed_pseudogene
128946	ENSG00000234390	39.8933789026861	0.295414173053446	0.287311315285199	1.02820236216664	0.303854647520224	0.623557669103224	USP27X-AS1	ENST00000437322	lincRNA
128947	ENSG00000234405	7.8961368171005	1.32991173079426	0.687204094352796	1.93525001047434	0.0529596234716076	0.247259839272605	LL0XNC01-250H12.3	ENST00000445990	antisense
128948	ENSG00000234409	22.612682115778	0.945433238240467	1.04257786388027	0.906822666195649	0.364500581619553	0.673468353913008	CCDC188	ENST00000439765	protein_coding
128950	ENSG00000234420	626.903246263644	0.553800702660785	0.158595492772077	3.49190694502692	0.000479585295955017	0.0115889688349748	ZNF37BP	ENST00000452075	processed_transcript
128954	ENSG00000234432	16.1610870519258	-0.00142252187708032	0.348445763728469	-0.00408247717480887	0.996742663540524	0.999627708401254	RP11-1275H24.1	ENST00000610122	lincRNA
128955	ENSG00000234444	461.438532969397	-0.286562250182931	0.126107385672452	-2.27236690900277	0.0230643586424331	0.15525863949728	ZNF736	ENST00000493036	processed_transcript
128963	ENSG00000234449	143.943991828317	-10.4990918884281	2.55148417725433	-4.11489594253581	3.87354118870316e-05	0.00188115948383205	RP11-706O15.3	ENST00000381108	lincRNA
128966	ENSG00000234450	8.81877875644381	0.0565111989156701	0.457442310872523	0.123537323882176	0.901681620453685	0.9717642897985	AC005534.6	ENST00000431047	processed_pseudogene
128967	ENSG00000234456	1851.2469537454	0.28598173452438	0.224689988658191	1.2727836083495	0.203094839338412	0.511278068514695	MAGI2-AS3	ENST00000616796	antisense
128993	ENSG00000234460	2.13814217437333	-1.80995890680391	2.27664901487926	-0.795010076201796	0.426607640868561	0.72202556458514	XXyac-YM21GA2.4	ENST00000447524	lincRNA
128994	ENSG00000234465	109.584394477494	-1.21872681318499	0.520714242593011	-2.3404906443812	0.0192584209135781	0.139242731372709	PINLYP	ENST00000244321	retained_intron
129001	ENSG00000234478	5.38574876235858	-0.528744633132915	0.735486736592027	-0.718904375601554	0.472199840268125	0.754449483130129	RP11-275I14.4	ENST00000440540	antisense
129002	ENSG00000234491	8.53220825341264	-0.314688180214582	0.48309280870478	-0.651403155965604	0.514786273920909	0.783537912943348	HNRNPA1P51	ENST00000450405	processed_pseudogene
129003	ENSG00000234492	6.28341297890697	0.403060758794169	0.576681479187033	0.698931339640692	0.484594940805992	0.763107565253998	RPL34-AS1	ENST00000507248	lincRNA
129007	ENSG00000234494	39.3321242660027	0.615591283080214	0.280369080636071	2.19564611648198	0.0281172826967229	0.172438774212456	SP2-AS1	ENST00000585280	antisense
129011	ENSG00000234498	106.325295793691	0.374652146539516	0.272061702748376	1.37708520807879	0.168485905389162	0.462583686644005	RPL13AP20	ENST00000459725	processed_pseudogene
129012	ENSG00000234515	5.4729538670463	0.370626846697045	0.548455263797298	0.675764955068466	0.499189888195609	0.773409999614024	PPP1R2P1	ENST00000420261	processed_transcript
129014	ENSG00000234518	145.886112703669	-0.201039032790612	0.219749873153782	-0.914853919619437	0.36026832386005	0.67031087922294	PTGES3P1	ENST00000439531	processed_pseudogene
129015	ENSG00000234520	37.8486859023804	1.23014492425382	0.749455031225903	1.64138590442396	0.100717333985802	0.35296424044661	HRAT17	ENST00000451962	lincRNA
129017	ENSG00000234545	1015.11964254883	-0.186429649815047	0.175849347649754	-1.0601668547919	0.289068697244246	0.609349789585804	FAM133B	ENST00000438306	protein_coding
129028	ENSG00000234546	11.516659250748	0.918543028367522	0.944787897956941	0.972221416419312	0.330940408346713	0.647265156840977	RP3-510D11.2	ENST00000635271	lincRNA
129031	ENSG00000234558	48.783392468194	0.253680372257276	0.20534156613136	1.23540682501172	0.216679134004674	0.528773379250507	API5P1	ENST00000424316	processed_pseudogene
129032	ENSG00000234585	57.3044191567274	-0.232769886724757	0.197400806913728	-1.17917393735116	0.2383289218415	0.555396408123556	CCT6P3	ENST00000419314	retained_intron
129035	ENSG00000234589	157.577935777682	0.00313207709868146	0.155168218041129	0.0201850426474014	0.983895759694315	0.999627708401254	RP11-253E3.1	ENST00000483097	processed_pseudogene
129036	ENSG00000234602	47.9973327677771	-1.1323353506263	0.790474080723435	-1.43247625474323	0.152007568989656	0.438141859491354	MCIDAS	ENST00000513468	nonsense_mediated_decay
129039	ENSG00000234608	285.851210493319	0.025427522448131	0.153781928838647	0.165347922478007	0.868670141201719	0.959705853376218	MAPKAPK5-AS1	ENST00000428207	lincRNA
129046	ENSG00000234614	11.7115255058277	0.559849379567094	0.818574479105156	0.683932120848804	0.494018029816335	0.770768313823482	AL450992.2	ENST00000434182	antisense
129047	ENSG00000234616	2474.17694527217	-0.579854489001795	0.196300371630029	-2.95391437207597	0.00313771053598475	0.0432722464558821	JRK	ENST00000614134	protein_coding
129058	ENSG00000234618	51.4346922941676	-0.419633542884477	0.219457336003092	-1.91214178813583	0.055858010181214	0.254374338821748	RPSAP9	ENST00000418207	processed_pseudogene
129059	ENSG00000234629	6.34667409732409	0.110491683170329	0.468820321559168	0.235680234173433	0.813680808734295	0.936124541128857	WDR82P1	ENST00000439836	processed_pseudogene
129060	ENSG00000234636	14.925326139767	0.612137435870953	0.370275767070405	1.65319335022689	0.0982915194091235	0.348318851683064	MED14OS	ENST00000456333	antisense
129061	ENSG00000234645	78.2361838578772	0.34098048950432	0.1765421601416	1.93143943197946	0.0534287327248985	0.248425709064938	YWHAEP5	ENST00000431545	processed_pseudogene
129062	ENSG00000234648	88.6129164722179	-0.305697489455125	0.224654519858808	-1.36074488796064	0.173594323790331	0.470004590404535	AL162151.3	ENST00000448875	processed_pseudogene
129063	ENSG00000234664	445.159956776293	-0.178244581543314	0.132970620448971	-1.34048093437089	0.180089038679843	0.479598216200988	HMGN2P5	ENST00000436882	processed_pseudogene
129064	ENSG00000234665	23.7795432045288	-6.2306409284051	2.51092834880929	-2.48140928886311	0.0130864013938874	0.109209014580331	RP11-262H14.3	ENST00000586625	lincRNA
129071	ENSG00000234684	122.746634462888	-0.312242138962631	0.471303972918417	-0.662506910411045	0.507646407561926	0.778827983476238	SDCBP2-AS1	ENST00000609745	antisense
129076	ENSG00000234694	9.39994659963777	0.65716238440349	0.421296095080945	1.55985871237954	0.118793273195403	0.385006219569534	RP1-92O14.3	ENST00000424948	antisense
129077	ENSG00000234698	4.9596023986964	0.364278643657865	0.715144240824083	0.509377860944661	0.610487391438398	0.841859784270454	RP11-112L6.2	ENST00000444478	lincRNA
129079	ENSG00000234699	6.91870500621274	0.613473443468039	0.722746881471899	0.848808150121213	0.39598805435479	0.698989744124463	RP11-225H22.4	ENST00000411906	antisense
129080	ENSG00000234702	28.7700373034334	-0.245697166215122	0.265569448380033	-0.925171053047962	0.354876938200248	0.666325891692883	VDAC1P3	ENST00000434069	processed_pseudogene
129081	ENSG00000234709	4.99663403307971	-0.477302749008646	0.938786720819765	-0.508425117679399	0.61115524152521	0.842344730901977	UPF3AP3	ENST00000420996	transcribed_processed_pseudogene
129082	ENSG00000234718	12.9934280590924	-0.389065318381068	0.379523389050288	-1.02514187427199	0.305296249808576	0.624704538556372	AC007161.5	ENST00000418534	lincRNA
129085	ENSG00000234719	23.5954212984502	0.365791885040981	1.11170395680219	0.329037135113901	0.742127619615811	0.906548580991061	RP11-166B2.1	ENST00000399147	protein_coding
129092	ENSG00000234737	2.29186948512285	2.79896727245479	1.4910043985797	1.8772360934153	0.0604857426948863	0.265146733549102	KRT18P15	ENST00000458108	processed_pseudogene
129093	ENSG00000234740	6.12428460913376	1.63960130230781	0.533225083803723	3.07487654296349	0.00210589705295612	0.0329739950489797	RP11-272P10.2	ENST00000442428	sense_intronic
129094	ENSG00000234741	3275.52629384237	0.244460348274507	0.160337738101925	1.52465883059362	0.127344215394086	0.399021766674681	GAS5	ENST00000449289	lincRNA
129123	ENSG00000234742	78.8415897809697	-0.0900377815145923	0.18949086474581	-0.475156317616537	0.634675559731953	0.853400624504577	AC144530.1	ENST00000452862	processed_pseudogene
129124	ENSG00000234743	240.994702344033	0.277891525189878	0.172514599012958	1.61082903580238	0.107216990630968	0.364708958433356	EIF5AP4	ENST00000441206	processed_pseudogene
129125	ENSG00000234745	20981.5398231817	-1.51181036006144	0.409701478192204	-3.69002905904137	0.000224228436660572	0.00685234458283458	HLA-B	ENST00000481849	retained_intron
129132	ENSG00000234751	11.5024273533817	0.0153442176257727	0.3923390397321	0.0391095865357935	0.968803017867779	0.996613929767498	AP002381.2	ENST00000439829	processed_pseudogene
129133	ENSG00000234753	3.7416603604072	0.300264734740368	0.68263618430773	0.439860560636512	0.660038102134013	0.867410534158023	FOXP4-AS1	ENST00000440194	antisense
129138	ENSG00000234754	5.61538829905849	0.981691249917721	1.02470754848533	0.958020902030836	0.338052218712777	0.652386645768477	C1orf140	ENST00000439004	lincRNA
129140	ENSG00000234769	27.9456738000529	-0.075192314830354	0.317738153086018	-0.236648680997393	0.812929350703252	0.935810479481501	WASH4P	ENST00000564273	unprocessed_pseudogene
129141	ENSG00000234771	112.315355589203	0.338703603186005	0.284068798394646	1.192329481802	0.233132078883713	0.549629923118879	SLC25A25-AS1	ENST00000418747	antisense
129142	ENSG00000234773	15.3144887701997	-1.37532660852139	0.617301721592077	-2.22796496496769	0.0258828513847425	0.164406160227739	CTD-2666L21.1	ENST00000415793	processed_transcript
129147	ENSG00000234776	8.29121741545292	0.807497465652967	0.500565832368685	1.61316936442082	0.106707717265942	0.36359040691471	C11orf94	ENST00000632252	retained_intron
129149	ENSG00000234779	43.3882032577803	0.311361560841553	0.565523181400213	0.550572586733995	0.581926705227707	0.82444475092221	RP11-62F24.2	ENST00000450445	antisense
129150	ENSG00000234782	109.321128330859	-0.0930112049982538	0.16457253783778	-0.565168443169633	0.571959198649407	0.819413344858716	TPT1P9	ENST00000413759	processed_pseudogene
129151	ENSG00000234785	63.6662574443233	-0.257617109983741	0.204000396934525	-1.26282651335441	0.206651534121673	0.516118836197636	EEF1GP5	ENST00000434365	processed_pseudogene
129152	ENSG00000234789	6.44312152171694	-0.742176230227334	0.533976333600824	-1.38990472709255	0.164557809994612	0.456492177851394	RP11-483H20.4	ENST00000455074	antisense
129153	ENSG00000234797	448.921223556402	-0.134691337237053	0.146138324217725	-0.921670191293438	0.356700633638704	0.667831993047	RPS3AP6	ENST00000484430	processed_pseudogene
129154	ENSG00000234801	65.0050014175789	0.0799071537542614	0.184507944545402	0.433082455886329	0.664954867835071	0.870136227464842	MORF4	ENST00000447135	processed_pseudogene
129155	ENSG00000234810	3.52310933179417	-1.43857292068445	0.928964843774351	-1.54857627855924	0.121483611987811	0.389105986534035	RP11-90C4.1	ENST00000422374	lincRNA
129158	ENSG00000234814	95.0856593040487	3.45683742919306	0.507762454926721	6.80798155840795	9.89775480101168e-12	6.08400847968472e-09	SVILP1	ENST00000450581	processed_transcript
129161	ENSG00000234817	17.8677510921265	-0.521287296097444	0.37386690342655	-1.39431249816382	0.163223258404797	0.454574133504312	RP3-400B16.1	ENST00000427049	lincRNA
129162	ENSG00000234818	6.15081330300108	0.401400376039941	0.587049516359558	0.68375897578304	0.49412737569459	0.770768313823482	AC092687.5	ENST00000414538	antisense
129163	ENSG00000234819	9.024203039385	-0.299462344254242	0.469942122491351	-0.637232395058932	0.523973479393166	0.789575221381563	RP11-336N8.4	ENST00000449661	processed_pseudogene
129164	ENSG00000234825	280.468675597324	-0.227149441039914	0.142188550846342	-1.5975227237908	0.110149236501116	0.370331407108144	XRCC6P2	ENST00000457831	processed_pseudogene
129165	ENSG00000234832	5.09748862358079	0.271036429481126	0.581070685964601	0.466443129945876	0.640898345613566	0.856841101636233	RP3-322G13.7	ENST00000442884	antisense
129166	ENSG00000234851	812.77684222773	-0.255112723100826	0.130388057346383	-1.95656510490915	0.0503986210173448	0.240896674642781	RPL23AP42	ENST00000471152	processed_pseudogene
129167	ENSG00000234857	87.5226142696638	0.0949615366331905	0.155574711083684	0.610391855923875	0.541602261724771	0.800620341060315	HNRNPUL2-BSCL2	ENST00000403734	nonsense_mediated_decay
129168	ENSG00000234882	71.6975050839911	-0.641342128587001	0.328653836277177	-1.95142139782026	0.0510069380995732	0.242159385564166	EIF3EP1	ENST00000433978	processed_pseudogene
129169	ENSG00000234883	380.77990834272	0.200719062514961	0.45350473411465	0.442595297063024	0.658058487068449	0.865907115180572	MIR155HG	ENST00000456917	lincRNA
129171	ENSG00000234902	14.4769532897991	0.147226997875647	0.520516933181065	0.28284766256477	0.777293616057723	0.920245149453327	AC007879.2	ENST00000417096	lincRNA
129173	ENSG00000234911	16.7341016113768	0.447717963734995	0.346113707013337	1.29355744849985	0.195818328405435	0.501392080667374	TEX21P	ENST00000447107	unitary_pseudogene
129174	ENSG00000234912	120.439555584926	0.753971341026051	0.23286499539786	3.23780454738531	0.00120453300694698	0.0221401893191919	SNHG20	ENST00000568363	lincRNA
129180	ENSG00000234917	6.42521413995993	-1.45439223327804	0.639894800435597	-2.27286146455322	0.023034529658078	0.155154937715683	RP5-994D16.3	ENST00000414339	lincRNA
129181	ENSG00000234925	16.9951575985746	-1.19746490987611	0.46297783017624	-2.58644114648056	0.00969727294094305	0.0898853213424812	ATP5HP4	ENST00000414313	processed_pseudogene
129182	ENSG00000234936	10.3167994053191	0.523387001867787	0.678545644085632	0.771336470036694	0.440507520692839	0.73232971178315	AC010883.5	ENST00000423354	antisense
129183	ENSG00000234945	10.0196333618992	-0.23427868971853	0.512197656393288	-0.45739898805519	0.647384291581147	0.8601139782052	GTF3C2-AS1	ENST00000608473	antisense
129196	ENSG00000234961	499.144853095929	-0.91979045856466	0.286805177053581	-3.20702181185811	0.00134116826544081	0.0238265021161797	RP11-124N14.3	ENST00000456355	antisense
129197	ENSG00000234964	39.0600308338406	-2.40922766023092	0.744444947414093	-3.23627377497776	0.00121101174687442	0.0222111736762629	FABP5P7	ENST00000524732	processed_pseudogene
129198	ENSG00000234969	5.40047882986956	0.212460334218044	0.63502298938838	0.334571090761099	0.737948655511613	0.905015901720132	RP13-33H18.1	ENST00000413508	processed_pseudogene
129199	ENSG00000234975	151.965071843586	-0.380165902618096	0.192861417445942	-1.97118691572748	0.0487024999655863	0.235531008080215	FTH1P2	ENST00000466086	processed_pseudogene
129200	ENSG00000234981	19.7449485220675	0.13662686393392	0.30753864519349	0.444259172202439	0.656855215683559	0.865229106612535	RP11-534L20.4	ENST00000428027	processed_pseudogene
129201	ENSG00000234985	14.6259542596035	-0.13494091976351	0.354342213538524	-0.380820897448165	0.703336151707296	0.88803849452686	RP11-3L10.3	ENST00000416734	processed_pseudogene
129202	ENSG00000234996	16.9557827488431	0.313486693088488	0.449763314606146	0.69700369707344	0.485800480117441	0.764278722431198	RP11-480I12.9	ENST00000456105	processed_transcript
129204	ENSG00000234998	11.2090155411105	1.17679665404262	0.548397787841146	2.14588147533429	0.031882436109022	0.185362637042469	RP11-439A17.10	ENST00000426275	antisense
129205	ENSG00000235001	166.95052876715	0.453829636339523	0.158492250892991	2.86341845599715	0.00419096672784932	0.0522087192721195	EIF4A1P2	ENST00000422633	processed_pseudogene
129206	ENSG00000235016	5.95711221231842	0.188259230440446	0.567933086658431	0.331481357334037	0.740280920464929	0.905855502990605	SEMA3F-AS1	ENST00000437204	antisense
129208	ENSG00000235027	15.4001005233933	-0.368953606943485	0.405572265092551	-0.909711138307967	0.362974868553455	0.671861079072444	AC068580.6	ENST00000449248	antisense
129209	ENSG00000235028	8.18606749664741	-0.55002869539981	0.511958365344637	-1.07436216034784	0.282660395062877	0.603049954321969	HMGN1P30	ENST00000589286	processed_pseudogene
129210	ENSG00000235033	12.9600822524358	-0.0494286700075532	0.568405801942394	-0.0869601785179572	0.930703165091636	0.98128634617895	RP11-61I13.3	ENST00000607675	antisense
129216	ENSG00000235034	7.54266411204377	1.31706198630961	0.677852572868995	1.94299179353289	0.0520171498667955	0.244929659015759	C19orf81	ENST00000425202	protein_coding
129219	ENSG00000235036	55.95926893579	0.196658166005557	0.199916165387547	0.983703171898712	0.325261479798682	0.642090737406228	RP5-1099D15.1	ENST00000456064	processed_pseudogene
129220	ENSG00000235043	63.5896607611807	0.152930657379045	0.182884694385706	0.836213538222683	0.403034783538524	0.704187025197637	TECRP1	ENST00000513307	processed_pseudogene
129221	ENSG00000235045	13.3070385295005	-0.327723400397179	0.393338466691327	-0.833184211943247	0.404740845332783	0.705050263399471	RPL7P8	ENST00000411964	processed_pseudogene
129222	ENSG00000235064	17.4924413308002	-0.57236522563357	0.395776538476443	-1.44618280769475	0.148125934510161	0.432289056236198	SLC25A5P2	ENST00000413713	processed_pseudogene
129223	ENSG00000235065	16.6164480780452	-0.289995603659441	0.376662790940369	-0.769907754719927	0.441354613561065	0.732945052578367	RPL24P2	ENST00000421023	processed_pseudogene
129224	ENSG00000235070	6.02788180479499	-0.680054582353362	1.13846005408873	-0.597346020100553	0.550276385227577	0.804747886057106	AC068138.1	ENST00000423838	lincRNA
129225	ENSG00000235078	21.7783802359568	0.534575891040346	0.35053038354305	1.52504865808499	0.127246961648538	0.399021766674681	AC142528.1	ENST00000450917	antisense
129226	ENSG00000235081	10.9056257535179	-1.02740760004822	0.60614592489341	-1.69498392689663	0.0900784699143248	0.332973741149176	AC010492.2	ENST00000450182	processed_pseudogene
129227	ENSG00000235082	39.8620776683744	0.301657623803143	0.231007853408847	1.30583276434874	0.191609435294721	0.495284726592379	SUMO1P3	ENST00000439961	processed_pseudogene
129228	ENSG00000235084	67.2336333509663	-0.229975058038055	0.204724412737359	-1.12333968852601	0.261293253886028	0.580799159430447	CHCHD2P6	ENST00000454346	processed_pseudogene
129229	ENSG00000235092	21.6862988060239	-0.572094582144393	0.438063181297128	-1.30596362937965	0.19156492635368	0.495284726592379	ID2-AS1	ENST00000412712	antisense
129236	ENSG00000235098	27.145170317365	-2.07913640018561	0.918086368951604	-2.26464140030731	0.0235346941839927	0.15669138151166	ANKRD65	ENST00000520296	protein_coding
129241	ENSG00000235100	7.91421215052309	-1.07583554296788	0.5851035255377	-1.83870972573479	0.0659578921491943	0.278481306316141	RP11-80H5.9	ENST00000449882	lincRNA
129242	ENSG00000235105	9.28186963682893	-0.31129088712287	0.474282459783571	-0.656340711534897	0.511604928493534	0.781695344421565	RP11-329A14.1	ENST00000412769	processed_pseudogene
129243	ENSG00000235106	1773.5616931537	-0.0224112907878886	0.0825822494357036	-0.271381452322118	0.786097665869311	0.923810317153655	LINC00094	ENST00000603928	protein_coding
129250	ENSG00000235109	17.5672641312891	-0.393777163452153	0.996363062708597	-0.395214533928703	0.692684567439065	0.883494074922654	ZSCAN31	ENST00000481934	processed_transcript
129269	ENSG00000235159	5.09820501248187	0.307078607370874	0.549732796887696	0.558596119986646	0.576437388624186	0.822011160722132	RP6-109B7.4	ENST00000412643	lincRNA
129270	ENSG00000235162	13554.0138470838	-0.370852864056422	0.257911679924774	-1.43790643434446	0.150460603813433	0.43553525273512	C12orf75	ENST00000548458	processed_transcript
129278	ENSG00000235169	6.52906251594528	0.819488924571123	0.452950684959101	1.80922328143762	0.070416322103761	0.288907616064148	SMIM1	ENST00000444870	protein_coding
129281	ENSG00000235173	3288.71702663688	-0.168170141228879	0.213129662431537	-0.789050849657773	0.430082287089653	0.724912620566692	HGH1	ENST00000347708	protein_coding
129288	ENSG00000235174	228.207447879736	-0.234733592836138	0.233621694504955	-1.00475939673984	0.315012719573744	0.632755639398649	RPL39P3	ENST00000424573	processed_pseudogene
129289	ENSG00000235175	19.2776726526772	-0.0155260260425462	0.313682092167204	-0.0494960548601234	0.960523981113797	0.994379727738162	RPL26P37	ENST00000411983	processed_pseudogene
129290	ENSG00000235180	22.7939299525427	-3.339943622681	0.885328248401415	-3.77254834996143	0.000161588640112171	0.00538404628094174	LINC00601	ENST00000456514	lincRNA
129291	ENSG00000235191	18.5129216419371	0.320553199616197	0.42317342759629	0.757498412499582	0.448751316611096	0.738597430525201	NUCB1-AS1	ENST00000416432	antisense
129292	ENSG00000235194	308.353483545773	0.0654570618771134	0.190589497578464	0.343445272214779	0.731263506036045	0.901728460100206	PPP1R3E	ENST00000452015	protein_coding
129301	ENSG00000235217	214.869661083122	0.774567701909221	0.391852430485964	1.97668214268475	0.0480775705568102	0.234225736630257	TSPY26P	ENST00000565928	processed_transcript
129303	ENSG00000235225	8.78820218918272	0.353821619327564	0.466650154914102	0.758216011720158	0.448321677282576	0.738434552256345	AC016712.2	ENST00000431088	processed_pseudogene
129304	ENSG00000235236	8.82254013428407	-0.264168789989314	0.468830584800587	-0.563463217958948	0.573119499791707	0.820310885404749	RP13-131K19.1	ENST00000415982	antisense
129306	ENSG00000235238	89.4196461191115	-0.385864910198349	0.179910992464986	-2.14475449727423	0.0319724810827046	0.185565248200963	SUMO2P1	ENST00000445436	processed_pseudogene
129307	ENSG00000235245	44.4715889486692	0.345657040823146	0.266469185262153	1.29717453251898	0.194571141332405	0.500418832591197	RP11-122K13.12	ENST00000424450	antisense
129308	ENSG00000235251	31.8533219249859	-0.327237502069759	0.282983986755172	-1.15638169432136	0.247525065842333	0.566364482817473	RP11-384B12.2	ENST00000420734	processed_pseudogene
129309	ENSG00000235257	60.1745808011059	0.180005459760002	0.2330697440186	0.772324440986373	0.439922293111774	0.731874169113354	ITGA9-AS1	ENST00000449586	antisense
129328	ENSG00000235272	17.9435289360889	0.26566478321111	0.33620690027068	0.790182423374487	0.429421239374582	0.724423158778699	FAM103A2P	ENST00000444122	processed_pseudogene
129329	ENSG00000235275	3.85153720738309	3.46109597105872	1.54876621540901	2.23474397660765	0.0254341617224351	0.162710216918697	KRT18P16	ENST00000510337	processed_pseudogene
129330	ENSG00000235284	5.4102224293569	-0.657304014732985	0.715977236158184	-0.918051554627589	0.358591875899244	0.669799063908347	SNORD62A	ENST00000428514	snoRNA
129331	ENSG00000235290	2.67479857566931	-0.738292297208141	2.28413515711561	-0.323226186904128	0.746523950136875	0.90871564577803	HLA-W	ENST00000439514	unprocessed_pseudogene
129332	ENSG00000235297	68.6924594255129	-0.38376756955481	0.226426193832793	-1.6948903439953	0.0900962246164665	0.332973741149176	FAUP1	ENST00000474180	processed_pseudogene
129333	ENSG00000235298	43.4312737946532	-0.102341326332282	0.290188430957167	-0.352671972465325	0.724334373642921	0.898167738618427	RP11-575L7.8	ENST00000448389	antisense
129334	ENSG00000235313	23.6414776680129	0.283936388567718	0.348495866258334	0.81474822532684	0.415216442619489	0.71395192986858	HM13-IT1	ENST00000421894	sense_intronic
129335	ENSG00000235314	6.97329701595957	0.4902744368595	0.573891293501998	0.854298440158846	0.392939651256405	0.696965404078601	LINC00957	ENST00000416824	lincRNA
129337	ENSG00000235316	92.5421495267834	0.289872170270382	0.230451333700569	1.2578454878765	0.208447641270044	0.518950179600641	DUSP8P5	ENST00000422884	processed_pseudogene
129338	ENSG00000235354	12.475160473676	0.248791887416717	0.402998324327743	0.617352163515161	0.537002467196099	0.798283448532742	CTA-276O3.4	ENST00000452798	processed_pseudogene
129339	ENSG00000235363	269.455558849831	-0.111695443520201	0.162578426878151	-0.68702499873439	0.492066975268579	0.768796579951213	SNRPGP10	ENST00000432323	processed_pseudogene
129340	ENSG00000235369	5.91006439839901	0.635168878623255	0.608951796150945	1.04305280424169	0.296923837431112	0.616632468306477	RPL36AP15	ENST00000444514	processed_pseudogene
129341	ENSG00000235370	8.21075327616198	-1.91859185695502	0.866189148191686	-2.21498025109227	0.0267614200838972	0.167091907901464	DNM1P51	ENST00000558801	processed_transcript
129343	ENSG00000235374	140.898336399894	0.290290149510892	0.495492688030935	0.585861621216836	0.557968509860201	0.809831648190809	SSR4P1	ENST00000599569	processed_transcript
129346	ENSG00000235376	8.29658376844852	-0.19518807213107	0.55257817181146	-0.353231600682317	0.723914818981352	0.897964910952768	RPEL1	ENST00000441178	protein_coding
129347	ENSG00000235381	43.9698701130774	0.323220643148595	0.217650726694705	1.48504279336485	0.13753248851555	0.415980299680751	RP11-477D19.2	ENST00000435295	antisense
129348	ENSG00000235385	44.2936521136307	2.90141838593556	1.13840827953342	2.54866240706253	0.0108136923364656	0.096453473021029	GS1-600G8.5	ENST00000412485	lincRNA
129350	ENSG00000235387	8.47970039489116	0.655456540854518	0.537787178304351	1.21880284115583	0.222919032899173	0.536504870870239	LINC00961	ENST00000433838	processed_transcript
129354	ENSG00000235400	11.5683759741581	0.330796422260703	0.413930485974972	0.799159360010765	0.424198013528069	0.720417862854153	RP4-641G12.4	ENST00000444644	processed_pseudogene
129355	ENSG00000235408	24.8689275289553	0.452083480545557	0.367008047036317	1.23180808757804	0.218020781485225	0.530315472920965	SNORA71B	ENST00000439232	snoRNA
129357	ENSG00000235411	21.9557320232963	-0.0469873999364426	0.305846142829153	-0.153630840336247	0.877900818539596	0.962893612544526	AC007041.2	ENST00000438989	processed_pseudogene
129358	ENSG00000235423	233.556811574867	-0.191113271090362	0.224659467646598	-0.850679800376781	0.394947246987831	0.698405336139241	RP11-282O18.3	ENST00000543217	antisense
129362	ENSG00000235437	639.461418421148	0.526890936739373	0.162688539828787	3.23864813891546	0.00120097634513273	0.0221401893191919	LINC01278	ENST00000610088	sense_overlapping
129369	ENSG00000235448	7.08574572292192	0.132214446469448	1.03712826950034	0.127481286893419	0.898559483230364	0.971009996787544	LURAP1L-AS1	ENST00000417638	antisense
129370	ENSG00000235449	5.17002065737265	-0.217262006389316	0.632601786824737	-0.34344197394673	0.731265986955856	0.901728460100206	RP11-480I12.2	ENST00000430450	processed_pseudogene
129371	ENSG00000235453	105.41661964687	-0.0408327389078736	0.242253499499995	-0.168553762864732	0.86614765196512	0.95894918610424	TOPORS-AS1	ENST00000453396	protein_coding
129376	ENSG00000235454	16.0457044649553	0.0479071929265229	0.693327728740498	0.0690974714274753	0.944912033728379	0.986788869163261	HAUS6P3	ENST00000456660	processed_pseudogene
129377	ENSG00000235459	5.44675747878411	-0.605021502304608	0.649012601871246	-0.932218420043305	0.35122365789726	0.663458536578912	RPS26P31	ENST00000473326	processed_pseudogene
129378	ENSG00000235472	33.4964130757761	0.0250595830866804	0.228489781893455	0.109674852323881	0.912667245018033	0.975238548244037	EIF4A1P7	ENST00000421800	processed_pseudogene
129379	ENSG00000235475	4.29118382748741	0.359631034077568	0.685321942359451	0.524762176502649	0.599748528192473	0.836441135482848	LINC01372	ENST00000430244	lincRNA
129380	ENSG00000235481	2.62593920648016	0.972379488922917	0.986631447000032	0.985554932269339	0.324351562718011	0.641380388964503	UBE2R2-AS1	ENST00000454429	antisense
129381	ENSG00000235488	3.51285225740284	-0.168933833848866	0.765306555505019	-0.220740084654557	0.825294818183939	0.941513548151687	JARID2-AS1	ENST00000441978	antisense
129382	ENSG00000235489	38.3532719040067	0.195547818132443	0.259824818891766	0.752614084237663	0.451681851659157	0.740429146104313	DBF4P1	ENST00000412976	processed_pseudogene
129383	ENSG00000235499	39.5329022570627	0.495924221107815	0.392644663801673	1.26303568296629	0.20657635627225	0.516118836197636	AC073046.25	ENST00000441217	lincRNA
129384	ENSG00000235501	178.32062036596	-0.564124847764278	0.266475987726349	-2.11698191862447	0.0342613823871624	0.193315103329108	RP4-639F20.1	ENST00000452846	antisense
129387	ENSG00000235505	24.8181194644266	-0.124852332547815	1.06597855117102	-0.117124619825286	0.906761300207683	0.973232275975418	RP11-693N9.2	ENST00000532510	processed_transcript
129397	ENSG00000235508	108.153334880778	0.0543434585256079	0.284416821451501	0.19106977656339	0.848470926188125	0.952366228727048	RPS2P7	ENST00000447334	processed_pseudogene
129398	ENSG00000235513	20.1308298045663	0.745629911207679	0.633928309568724	1.17620541621646	0.239512800677057	0.556526449267329	RP4-756G23.5	ENST00000441316	antisense
129400	ENSG00000235527	3.90563399677909	0.877231520742213	0.651417291881505	1.34665065185556	0.178092772645978	0.476316249466133	HIPK1-AS1	ENST00000441071	antisense
129404	ENSG00000235529	3.53901384169238	-0.438201800888167	1.05882225020215	-0.413857756393488	0.67897828277462	0.877276966885663	AGAP1-IT1	ENST00000440498	sense_intronic
129405	ENSG00000235530	23.7009835192972	1.32953951783885	0.265775066088658	5.00249905834034	5.65918586044518e-07	6.87862850856597e-05	AC087294.2	ENST00000580291	antisense
129407	ENSG00000235531	403.9057416437	-0.692094303097448	0.44785009016011	-1.54537046726957	0.122256679517643	0.39001040971865	MSC-AS1	ENST00000521467	antisense
129417	ENSG00000235532	3.66373966291399	0.360026871395355	1.2086971241559	0.297863595602398	0.765807273927525	0.915392998866046	LINC00402	ENST00000419499	lincRNA
129418	ENSG00000235545	17.0760104798277	1.32222908119197	0.524489377019864	2.52098353012381	0.0117027329460041	0.101480288835281	RP11-230B22.1	ENST00000453229	antisense
129419	ENSG00000235552	804.454501472787	-0.134285303000875	0.159536605870155	-0.841720947167251	0.399944170324046	0.70210991217826	RPL6P27	ENST00000489915	transcribed_processed_pseudogene
129421	ENSG00000235554	49.9160648216451	0.358221892150029	0.228157410308899	1.57006468325985	0.116400063800588	0.381161487459035	AC005822.1	ENST00000414124	processed_pseudogene
129422	ENSG00000235555	9.82434427602411	-0.0566171034742244	0.483333743238042	-0.11713873543139	0.906750114579754	0.973232275975418	SUMO1P4	ENST00000429430	processed_pseudogene
129423	ENSG00000235559	65.5580377162417	-0.125538351094012	0.482002769629006	-0.260451513983286	0.794515511181986	0.927726047989465	NOP56P1	ENST00000440030	processed_pseudogene
129424	ENSG00000235560	24.6713914962803	0.648628351097884	0.315053848450059	2.05878567834952	0.0395147742260056	0.210061984852554	AC002310.12	ENST00000457283	antisense
129426	ENSG00000235582	25.544639336884	-0.0795450011882183	0.286480698387372	-0.277662689444646	0.78127130423615	0.922062144897501	RP11-448G4.2	ENST00000447479	processed_pseudogene
129427	ENSG00000235587	212.824348484408	-0.250333696115969	0.136813511445255	-1.82974395928826	0.0672882342239529	0.281313461153152	GAPDHP65	ENST00000425487	processed_pseudogene
129428	ENSG00000235590	52.3362540863263	0.206829574724908	0.245766133720424	0.841570689964107	0.400028301173502	0.70210991217826	GNAS-AS1	ENST00000424094	antisense
129432	ENSG00000235605	46.3591551163176	-0.285804772151132	0.259362235799309	-1.10195214530879	0.270482476795264	0.590023067071406	RP5-827C21.1	ENST00000422958	processed_pseudogene
129433	ENSG00000235609	43.690751006705	0.0908709528439884	0.484817577774523	0.187433288333144	0.851320924747698	0.953318456134426	AF127936.9	ENST00000432230	lincRNA
129434	ENSG00000235613	9.38655969970612	0.0245704608567176	0.521184010130197	0.0471435431232429	0.962398823504101	0.994983621966072	NSRP1P1	ENST00000444067	processed_pseudogene
129435	ENSG00000235618	16.8443678229834	1.01863906663909	0.540138172149682	1.88588609204388	0.0593103060909114	0.262012715655004	FAM21EP	ENST00000456967	processed_transcript
129437	ENSG00000235636	58.5974306967864	-0.261185102628781	0.226912855788488	-1.15103704336717	0.249716996263904	0.568088342774837	NUS1P1	ENST00000446295	processed_pseudogene
129438	ENSG00000235643	5.41300840538811	2.55128107820111	1.22055241495026	2.09026752718774	0.0365937745753781	0.200223414601904	RP1-69M21.2	ENST00000453135	lincRNA
129439	ENSG00000235649	24.7059198316862	-2.52897209579347	1.41045360413535	-1.79302040732052	0.0729696610315268	0.294424097417905	MXRA5Y	ENST00000420610	unprocessed_pseudogene
129440	ENSG00000235651	27.1020465541238	0.158835848856652	0.292645613640133	0.542758344746534	0.587296197001621	0.827929951063077	AC064850.4	ENST00000413279	processed_pseudogene
129441	ENSG00000235652	14.9106400836455	-0.926429661545035	0.480033833055397	-1.92992576304121	0.0536160367322759	0.24889143535143	RP11-545I5.3	ENST00000629681	antisense
129453	ENSG00000235655	654.625741276185	0.232659948236465	0.260520287142883	0.893058850763747	0.37182565769601	0.67962721280029	H3F3AP4	ENST00000369387	processed_pseudogene
129454	ENSG00000235663	4.70761460290958	0.705885832279018	0.677601598781391	1.04174168648435	0.297531456374263	0.61705285743641	SAPCD1-AS1	ENST00000419679	antisense
129455	ENSG00000235672	7.9375879992144	0.812886316756982	0.530672097958187	1.53180527087187	0.12557049499974	0.396408456261835	AC090286.2	ENST00000434303	transcribed_processed_pseudogene
129456	ENSG00000235674	34.7023653463673	-0.392964191752378	0.308330237908852	-1.27449125462857	0.202489370058976	0.510475714825259	LDHAP2	ENST00000437325	processed_pseudogene
129457	ENSG00000235677	8.98185491189754	-0.177829850273669	0.539670164459744	-0.329515807959649	0.741765847495649	0.906466937973383	NPM1P26	ENST00000426339	processed_pseudogene
129458	ENSG00000235688	8.63798288951891	2.87487008594778	2.12804927269745	1.3509415044247	0.176714171541136	0.473748122932834	AC116614.1	ENST00000456949	antisense
129459	ENSG00000235698	39.3448250369826	-0.351049758020952	0.253015864331215	-1.38746145009075	0.165301098278094	0.457400363775551	PA2G4P2	ENST00000414718	processed_pseudogene
129460	ENSG00000235703	20.8779749793575	0.432327010588122	0.349389788501159	1.23737734992987	0.215947023637033	0.528061407879873	LINC00894	ENST00000449111	antisense
129469	ENSG00000235706	22.038725297482	0.744952657251546	0.296971985374988	2.50849471983322	0.0121246780237155	0.103883043808131	DICER1-AS1	ENST00000554631	antisense
129473	ENSG00000235720	6.69570224407851	0.398911066969356	0.526475837055221	0.757700617754116	0.44863022911082	0.738597430525201	RP11-340I6.6	ENST00000419271	processed_pseudogene
129474	ENSG00000235734	10.8336074650146	0.0486902591930993	0.494507265626741	0.0984621714938587	0.921565308731637	0.978287774429628	HMGN1P36	ENST00000446623	processed_pseudogene
129475	ENSG00000235748	10.1653945530862	-1.77545516974081	0.648344373869409	-2.73844463112196	0.00617305540900144	0.0674040092264225	SEPT14P12	ENST00000442280	processed_pseudogene
129476	ENSG00000235750	26.9433359997857	0.366548761478934	1.12842418354871	0.324832422791754	0.745307904224582	0.908084319629157	KIAA0040	ENST00000423313	protein_coding
129482	ENSG00000235770	7.28210157162086	1.23431277068227	0.735032988960144	1.6792617327672	0.0931010454527165	0.338827211327864	LINC00607	ENST00000445174	lincRNA
129488	ENSG00000235774	2.60139036558801	-0.738621837693085	7.53845815407524	-0.0979804918455096	0.921947784073659	0.978287774429628	AC023347.1	ENST00000435352	lincRNA
129490	ENSG00000235776	67.3365397681575	-0.110784530093072	0.192193539744474	-0.576421716569467	0.56433016921311	0.813764025069492	AC000089.3	ENST00000424559	processed_pseudogene
129491	ENSG00000235790	10.0543261032377	0.0269330018792047	0.554304081740724	0.0485888572110544	0.961246950134848	0.994530484043528	RP11-73M7.6	ENST00000623791	antisense
129515	ENSG00000235795	5.81756274408915	-1.68153747583391	0.949977615299607	-1.77008115638976	0.0767136221481872	0.303131714008694	RP11-421L21.2	ENST00000414686	antisense
129516	ENSG00000235816	7.45558513103762	-2.91296326820635	1.0962168556854	-2.65728742729926	0.00787722508149192	0.0783412982166892	PRELID1P3	ENST00000450055	processed_pseudogene
129517	ENSG00000235821	6.22056710421621	0.505827729602664	0.715461387733955	0.706995147851021	0.479569493111472	0.759306599558449	IFITM4P	ENST00000441380	processed_pseudogene
129518	ENSG00000235823	88.7979300928692	0.292832283945895	0.316982350607899	0.923812582575372	0.355583902923957	0.66678567833226	OLMALINC	ENST00000454935	lincRNA
129519	ENSG00000235828	7.91263374041471	0.211665227403029	0.454134918013603	0.466084458620486	0.641155047162326	0.857024522190138	RPL36AP26	ENST00000476382	processed_pseudogene
129520	ENSG00000235831	7.40968652661233	0.319648766931652	0.732638876853267	0.436297850183115	0.662620641443452	0.868927251006609	BHLHE40-AS1	ENST00000620618	antisense
129524	ENSG00000235837	7.82566148885745	-0.497829869987762	0.59501346065535	-0.836669929180175	0.402778126410251	0.704158021419644	AC073333.8	ENST00000418907	antisense
129525	ENSG00000235847	86.2365445883539	0.149152296472633	0.201440385984514	0.740428964845705	0.459039748970519	0.745968770950848	LDHAP7	ENST00000398295	processed_pseudogene
129526	ENSG00000235852	41.8904379822827	0.00485137901147582	0.330060000356227	0.0146984760535655	0.988272735160926	0.999627708401254	AC005540.3	ENST00000413911	antisense
129527	ENSG00000235859	84.3918562891795	-0.789060360528811	0.284979737719556	-2.7688296959039	0.00562580334595444	0.0632689666413297	AC006978.6	ENST00000496846	processed_pseudogene
129528	ENSG00000235863	18.9158712141494	0.213448205569698	0.490500437850026	0.435164148895136	0.663443283258343	0.869264238490865	B3GALT4	ENST00000451237	protein_coding
129530	ENSG00000235884	333.111228425922	2.16877477157932	0.505632070910407	4.289234991907	1.79289598777361e-05	0.00101774048234727	LINC00941	ENST00000550292	lincRNA
129533	ENSG00000235885	7.40148214800767	0.594120077679216	0.753064988321772	0.788935997414021	0.430149414992767	0.724912620566692	AC023115.2	ENST00000452716	lincRNA
129546	ENSG00000235890	6.03630063887468	2.33717201569422	2.07061565537797	1.12873290106927	0.259010525632499	0.578164811004107	TSPEAR-AS1	ENST00000451035	antisense
129548	ENSG00000235897	11.9945932060504	0.722670031944284	0.453989059526966	1.59182257100484	0.111424577112515	0.37240769799575	TM4SF19-AS1	ENST00000420226	antisense
129551	ENSG00000235903	13.4467082422317	-0.720603444894237	0.622249035613434	-1.15806277495286	0.24683841966367	0.565606748391116	CPB2-AS1	ENST00000606351	antisense
129555	ENSG00000235904	35.1019753849951	-0.708377884807407	0.636049676349075	-1.11371471623647	0.265401593937591	0.584304598457828	RBMS3-AS3	ENST00000635847	antisense
129557	ENSG00000235912	54.5465357250555	-0.0205372554874487	0.206078258189923	-0.0996575556676211	0.920616198395883	0.977984542994147	RP1-159A19.3	ENST00000433132	processed_pseudogene
129558	ENSG00000235916	10.6652053804531	-0.219461990463692	0.4730955399452	-0.463885139329602	0.642730040365781	0.858026900696895	RP13-444K19.1	ENST00000455300	processed_pseudogene
129559	ENSG00000235917	3.15562409347947	-0.600979598821375	0.971738708314854	-0.618458021357991	0.536273461237713	0.798012576600156	MTCO2P11	ENST00000431069	unprocessed_pseudogene
129560	ENSG00000235919	108.914351343665	0.145785575682129	0.21500766925088	0.678048258418266	0.497741095646778	0.772904695700737	ASH1L-AS1	ENST00000456633	antisense
129562	ENSG00000235920	11.2133254632595	0.037997418115543	0.450007708282661	0.0844372605539368	0.932708783412559	0.981771601780941	AC073109.2	ENST00000445066	processed_pseudogene
129563	ENSG00000235927	148.299685494346	0.266808577272856	0.367492110009198	0.726025321376772	0.467823247744927	0.751212819225582	NEXN-AS1	ENST00000421331	antisense
129564	ENSG00000235944	42.4202091152142	0.950865969502819	0.404217115130538	2.35236444452815	0.0186544877179442	0.136880166699813	ZNF815P	ENST00000421890	processed_transcript
129569	ENSG00000235946	3.86959488819701	0.293330033295551	0.735773468154293	0.398668946342108	0.690137152157007	0.881918316844427	LL0XNC01-240C2.1	ENST00000441761	processed_pseudogene
129570	ENSG00000235954	123.568540300529	0.208320915621841	0.308182105429619	0.675966942764027	0.49906163350742	0.773384457553425	TTC28-AS1	ENST00000430853	antisense
129591	ENSG00000235957	23.0565266444553	-0.296726502852124	0.316030126009883	-0.938918408186328	0.347772637198347	0.660447468653323	COX7CP1	ENST00000446556	processed_pseudogene
129592	ENSG00000235961	39.3372641657118	-1.7010736629038	0.527605341958526	-3.22414033297927	0.00126351464826409	0.0229008038270881	PNMA6A	ENST00000421798	protein_coding
129593	ENSG00000235962	14.8626214693773	0.385722384080848	0.339384395261789	1.13653541372553	0.255732553054402	0.574903881547795	RP11-462L8.2	ENST00000468834	processed_pseudogene
129594	ENSG00000235989	4.29777172231221	0.994574103535928	0.709299171276949	1.40219267667464	0.160857717929212	0.451207867315737	MORC2-AS1	ENST00000432624	antisense
129598	ENSG00000236013	8.99914839970018	0.761518453818908	0.697765570150378	1.09136719608391	0.275111340808391	0.594447923964697	RP3-332B22.1	ENST00000456896	lincRNA
129601	ENSG00000236017	91.1668214951718	0.684871708301714	0.321959572633425	2.12719784257352	0.033403648322031	0.190470736814253	ASMTL-AS1	ENST00000443929	antisense
129606	ENSG00000236030	3.58314371792076	0.00710513625020944	1.32088450119026	0.00537907458510335	0.995708140134245	0.999627708401254	LINC01036	ENST00000458683	lincRNA
129607	ENSG00000236035	22.5868751562806	0.0552389584243086	0.352587266326741	0.15666747979809	0.875506917893076	0.961578322916693	RP11-90O23.1	ENST00000451818	processed_pseudogene
129608	ENSG00000236039	5.1201629699499	2.99437955071699	0.924796683567881	3.23787877262343	0.00120421967635122	0.0221401893191919	AC017060.1	ENST00000636929	lincRNA
129612	ENSG00000236044	4.58838806030939	-2.97748212107394	1.16677414225372	-2.55189244708723	0.01071395866277	0.0959617429936863	FABP5P2	ENST00000439042	processed_pseudogene
129613	ENSG00000236048	8.42581222840712	-0.601595675097374	0.527546599275747	-1.14036499509861	0.254134270116055	0.572687198834901	AC013470.6	ENST00000420252	processed_pseudogene
129614	ENSG00000236051	12.8809225746216	-0.0748088345489101	0.397754604935552	-0.18807785911374	0.850815617229048	0.953241476744221	MYCBP2-AS1	ENST00000636737	processed_transcript
129624	ENSG00000236056	16.6567833053833	2.76023347203112	0.701014659591906	3.93748323842184	8.23406815591048e-05	0.00330946457919645	GAPDHP14	ENST00000450472	processed_pseudogene
129625	ENSG00000236058	67.900396049228	-0.182071962766586	0.200467661907129	-0.908236076754038	0.3637535072401	0.672699274553615	RP11-215A21.2	ENST00000420302	processed_pseudogene
129626	ENSG00000236060	40.9111885028523	0.443041898198609	0.30615448186719	1.44711877316498	0.147863660966852	0.43191943598345	HSPB1P1	ENST00000423240	processed_pseudogene
129627	ENSG00000236088	253.180513199063	0.786194322736362	0.290086917645819	2.71020261484617	0.00672421176695819	0.0712098508565965	COX10-AS1	ENST00000582752	antisense
129634	ENSG00000236090	35.6749745178587	0.342133825950464	0.433061303965409	0.790035551127866	0.429507006491425	0.724453282853525	LDHAP3	ENST00000448312	processed_pseudogene
129635	ENSG00000236098	26.80054265307	-0.432561896457765	0.782891404241797	-0.552518387753518	0.580593239913965	0.823719530698301	RP11-148B18.4	ENST00000414039	lincRNA
129636	ENSG00000236104	840.717251450347	0.000338104106920981	0.128770925695313	0.00262562457398944	0.997905057097005	0.999627708401254	ZBTB22	ENST00000431845	protein_coding
129639	ENSG00000236105	5.48455254178941	0.273402567739149	0.635683101056736	0.430092552853229	0.667128317067748	0.871174422664372	PRELID3BP10	ENST00000431957	processed_pseudogene
129640	ENSG00000236111	10.7678786200314	-0.0139529628196358	0.451907487395771	-0.0308757062204107	0.975368664311643	0.998148762973918	RP11-630I5.1	ENST00000463059	processed_pseudogene
129641	ENSG00000236120	0.906505793594602	-1.96072222434511	5.17132690533275	-0.37915263533682	0.70457452172061	0.888392327324809	RP11-733O18.1	ENST00000444185	lincRNA
129643	ENSG00000236137	4.54752227473572	1.26580737249256	0.623018196735633	2.03173419191428	0.0421805724948997	0.217794436720421	RP11-27K13.3	ENST00000445523	antisense
129645	ENSG00000236144	431.970729254131	0.519381642297682	0.236719073718715	2.1940844653475	0.0282293378480531	0.172749375269999	TMEM147-AS1	ENST00000589137	antisense
129650	ENSG00000236148	41.0436114131257	-0.042391494788388	0.216671836824161	-0.195648384255821	0.844885386891466	0.951058345965579	RPL23AP37	ENST00000479658	processed_pseudogene
129651	ENSG00000236152	10.3257971230722	-0.159147098203665	0.431255579525364	-0.369031974911074	0.712103891710364	0.892029479368109	MRPS36P1	ENST00000421291	processed_pseudogene
129652	ENSG00000236166	3.61375210083401	0.38293310866805	0.851470861105092	0.449731313378188	0.652904189829517	0.862698348451126	RP3-523C21.2	ENST00000430428	lincRNA
129654	ENSG00000236184	13.44437381998	-0.0981243383417402	0.407630713969605	-0.240718706856463	0.809773139264302	0.934677789480776	TCEA1P4	ENST00000415066	processed_pseudogene
129655	ENSG00000236200	53.3590328751072	0.172014866869569	0.231928889919988	0.74167072040448	0.458286863879713	0.745638931370199	KDM4A-AS1	ENST00000398804	antisense
129660	ENSG00000236204	9.79981250307347	0.37685351019244	0.498010877269946	0.756717428057636	0.449219171257932	0.738650355429774	LINC01376	ENST00000424895	lincRNA
129664	ENSG00000236209	4.13687101341389	0.46011238897147	1.72135563573577	0.267296530373748	0.789240857974764	0.925079285350552	AC104135.2	ENST00000418001	lincRNA
129665	ENSG00000236213	21.6899321023429	-0.271530629570022	0.410181565433638	-0.661976676799124	0.50798616917403	0.779076184592393	AC006369.2	ENST00000419425	antisense
129666	ENSG00000236229	12.5028605240688	-1.36731643696467	0.516319993579563	-2.64819579711661	0.00809226419131116	0.0796782479688184	VEZF1P1	ENST00000423931	processed_pseudogene
129667	ENSG00000236254	5.23202225558495	1.9849920401065	0.947415994748551	2.09516416348167	0.0361564017421398	0.198892566371873	MTND4P14	ENST00000435799	unprocessed_pseudogene
129668	ENSG00000236255	64.74039975973	0.249426860246178	0.50387408960242	0.495018230532528	0.620587251919276	0.847387855585068	AC009404.2	ENST00000420330	lincRNA
129671	ENSG00000236256	2.2852734695245	-1.02848899877926	2.42854439584599	-0.423500184117893	0.671930364254153	0.873821007782736	DIAPH2-AS1	ENST00000439759	antisense
129675	ENSG00000236257	13.8352149290897	0.281834367593256	0.36770212301288	0.766474681418643	0.443393911168564	0.734347698605119	EI24P2	ENST00000397776	processed_pseudogene
129676	ENSG00000236263	10.1280904348659	0.464475960042036	0.445313378269706	1.04303167770703	0.296933621641547	0.616632468306477	RP11-263K19.6	ENST00000455788	antisense
129677	ENSG00000236264	71.9852017332537	0.109415053586781	0.222170385743842	0.492482619681522	0.622378205632252	0.848531287872282	RPL26P30	ENST00000602923	processed_transcript
129679	ENSG00000236266	4.16888349303274	-0.69138236939781	0.832640864719956	-0.830348831882451	0.406341586512137	0.70643993783286	RP3-467L1.4	ENST00000451646	antisense
129680	ENSG00000236269	12.316491996369	-0.0445638658901926	0.415624099291568	-0.107221563826909	0.914613208583537	0.975699350820775	ENO1-IT1	ENST00000414948	sense_intronic
129681	ENSG00000236281	23.4794858578159	-0.0757417624532181	0.325413498275152	-0.232755441475802	0.815951315197756	0.937179292637484	NDUFB9P2	ENST00000431248	processed_pseudogene
129682	ENSG00000236285	7.60908888302393	-0.134557423432944	0.482522166471181	-0.278862677785355	0.780350211565208	0.921657149920124	NPM1P8	ENST00000458237	processed_pseudogene
129683	ENSG00000236287	1150.79479858598	0.088415190126932	0.158889573595219	0.55645684059909	0.57789859103433	0.822325821120459	ZBED5	ENST00000525350	processed_transcript
129693	ENSG00000236296	23.0161300373427	0.124673199087688	0.447545310576987	0.278571121495958	0.780573977412096	0.921657149920124	GUSBP5	ENST00000510805	processed_transcript
129699	ENSG00000236305	10.0442139776461	-0.582066927065735	0.517049215830459	-1.12574762565078	0.260272358666007	0.579718348104408	RP11-126L15.4	ENST00000412754	antisense
129700	ENSG00000236307	8.12686196482824	-0.159563937076087	0.613637100298233	-0.260029807517403	0.7948407811581	0.927846151157643	EEF1E1P1	ENST00000446998	processed_pseudogene
129701	ENSG00000236312	16.6210536573343	-0.057786410326344	0.386770296061142	-0.149407570630008	0.88123203828347	0.964392293996998	RPL34P34	ENST00000465389	processed_pseudogene
129702	ENSG00000236330	19.1885437181475	-0.109579802366897	0.323823833324103	-0.338393259205299	0.735066853209857	0.903786048211077	RPL5P9	ENST00000448118	processed_pseudogene
129703	ENSG00000236333	9.78119907505011	-1.45093042847623	2.89080300711926	-0.501912591381352	0.615729007776438	0.845027443482641	TRHDE-AS1	ENST00000549957	retained_intron
129707	ENSG00000236337	5.14085250453293	1.51201303747591	0.713222775274902	2.11997301529403	0.0340083210403564	0.192490139137655	FMR1-IT1	ENST00000441414	sense_intronic
129708	ENSG00000236345	9.87396413388368	-0.949125498598724	1.05930762511303	-0.895986657792116	0.370259889152857	0.678226586226869	RP11-59D5__B.2	ENST00000429530	antisense
129709	ENSG00000236348	8.89198123919785	-0.154678505783176	0.457115220389794	-0.338379688279199	0.735077078720713	0.903786048211077	PSMC1P10	ENST00000434820	processed_pseudogene
129710	ENSG00000236349	20.0232863146971	-0.28320754347304	0.30919618719578	-0.915947722517407	0.359694314841456	0.670224275274366	SUCLG2P2	ENST00000307241	processed_pseudogene
129711	ENSG00000236360	66.7039401998041	-0.537577368859964	0.288480350994442	-1.86348001521366	0.0623947616926787	0.269604519593551	RP11-334A14.2	ENST00000414168	processed_pseudogene
129712	ENSG00000236364	12.7230677132608	0.0651988230556841	0.452973916453965	0.143935049430843	0.885551758406939	0.965569144239349	RP11-525G13.2	ENST00000626270	antisense
129714	ENSG00000236375	7.17221422954709	-2.73927006931197	0.864621766207932	-3.1681715362382	0.00153400980672008	0.0262474994063342	POU5F1P5	ENST00000445059	processed_pseudogene
129715	ENSG00000236393	14.8169127126035	-0.981256087926726	0.687090175768531	-1.42813290384943	0.153253608363583	0.440150528842044	RP11-320G24.1	ENST00000452690	lincRNA
129717	ENSG00000236397	73.8588794220512	2.13314720058641	0.995747946773736	2.14225618792174	0.0321728722971987	0.186316870686927	DDX11L2	ENST00000437401	unprocessed_pseudogene
129718	ENSG00000236404	4.92800053491357	-0.883726629445412	0.689864993095207	-1.2810138770492	0.200188791897457	0.507405945909741	VLDLR-AS1	ENST00000416826	antisense
129723	ENSG00000236423	10.8331245865969	0.0883040067501816	0.471403553131127	0.187321470454888	0.851408589943591	0.953318456134426	LINC01134	ENST00000413332	lincRNA
129726	ENSG00000236432	14.6599566365751	0.44856894000169	0.401492796847341	1.1172527714669	0.26388626279714	0.582872701045511	AC097662.2	ENST00000439598	antisense
129731	ENSG00000236439	98.0930982336383	0.105979606931941	0.217824139461921	0.48653747556968	0.626586141584643	0.849853497259245	RP11-175B9.3	ENST00000422457	processed_pseudogene
129732	ENSG00000236444	13.9794477230491	-0.507216269627969	0.407764100575895	-1.24389633347226	0.213537718982045	0.525214414791324	UBE2L5P	ENST00000638137	protein_coding
129735	ENSG00000236453	33.3844453884448	1.61536072037969	0.992690241097004	1.62725556624248	0.103682830704987	0.357932031416415	AC003092.1	ENST00000415536	lincRNA
129737	ENSG00000236456	35.2550494928785	-0.0881209913291483	0.283942123336634	-0.310348426973882	0.756296008434053	0.912676893151365	RP4-785G19.2	ENST00000433096	processed_pseudogene
129738	ENSG00000236472	12.3937479114262	-0.099333073745291	0.418537419413782	-0.237333794154942	0.812397846968978	0.935560376558767	AC002401.1	ENST00000451776	antisense
129739	ENSG00000236480	123.097920223881	-0.164165054735602	0.173787819105273	-0.944629235701251	0.344848195866339	0.658243641723753	PKMP1	ENST00000455804	processed_pseudogene
129740	ENSG00000236493	57.5051827281648	-0.0343414209198711	0.21881682467723	-0.156941409649496	0.87529102403606	0.961452623869692	EIF2S2P3	ENST00000428356	processed_pseudogene
129741	ENSG00000236496	13.3368577246348	-0.584732527101265	0.720071899356512	-0.812047418631123	0.416764422906638	0.71482986190161	GPS2P1	ENST00000411761	processed_pseudogene
129742	ENSG00000236498	9.50307194111153	-0.372008293162907	0.504665272326948	-0.737138680947122	0.46103801841135	0.747176793077346	AC107081.5	ENST00000425779	antisense
129743	ENSG00000236499	3.37282398265865	3.14467882728253	0.912539615797835	3.44607376254359	0.000568795079303405	0.0130459033434259	LINC00896	ENST00000609602	lincRNA
129745	ENSG00000236519	9.32230599799003	0.851648626887769	0.453548474575695	1.87774554348244	0.0604159831237281	0.26499275452067	LINC01424	ENST00000417820	antisense
129746	ENSG00000236523	8.34038139442073	0.60673863543684	0.499257925126375	1.21528092975842	0.224258962764694	0.53823151772865	NPM1P40	ENST00000412758	processed_pseudogene
129747	ENSG00000236528	11.12997928226	0.11687126206797	0.403424252476275	0.289698156098939	0.77204716708621	0.917872610117855	RP1-125I3.2	ENST00000455431	antisense
129748	ENSG00000236530	18.2673236444942	0.136705697409166	0.317595038442125	0.430440280426728	0.666875399558026	0.870996071105109	AC097711.1	ENST00000458289	processed_pseudogene
129749	ENSG00000236533	7.72350411720933	-0.117013942164329	0.550814605992772	-0.21243797984156	0.831765358269222	0.943837480275267	AC009413.2	ENST00000414823	processed_pseudogene
129750	ENSG00000236534	61.1485669630838	-0.122783077837008	0.210224658252068	-0.584056498690017	0.559182300810249	0.81028706112376	H3F3BP1	ENST00000440551	processed_pseudogene
129751	ENSG00000236536	13.1702193669829	-0.293726603851063	0.426573341691538	-0.688572339486375	0.491092432717223	0.767792219255465	AC003986.7	ENST00000417460	antisense
129752	ENSG00000236539	9.59016404332308	-0.942108580071993	0.573610017758722	-1.64242002563539	0.100502987601741	0.352612732430505	HNRNPA1P54	ENST00000411857	processed_pseudogene
129753	ENSG00000236546	13.4564595655856	0.452065999364933	0.520794909531607	0.868030756620706	0.3853774954798	0.690920694019666	RP1-118J21.5	ENST00000418255	antisense
129754	ENSG00000236548	10.7063477029553	-0.130131485922547	0.428598233713592	-0.303621143734127	0.761416541219181	0.914414303789541	RNF217-AS1	ENST00000439075	antisense
129755	ENSG00000236552	1074.28894697964	-0.336930811212439	0.173608939739187	-1.9407457456892	0.0522891246919384	0.245354030233885	RPL13AP5	ENST00000439189	processed_pseudogene
129756	ENSG00000236562	5.74564330577069	-0.611839343845511	0.811883464374087	-0.753604883820613	0.451086510892381	0.740024035026589	RP11-396M11.1	ENST00000505282	processed_pseudogene
129757	ENSG00000236565	138.527331808331	-0.0561503066080089	0.149573363705977	-0.375403114677465	0.707360688829193	0.889708447748628	HNRNPA3P5	ENST00000455201	processed_pseudogene
129758	ENSG00000236567	23.3955978147711	0.780915794869505	0.669969238000612	1.16559947916413	0.243776418520243	0.561371596388412	TCF3P1	ENST00000423021	processed_pseudogene
129759	ENSG00000236570	23.7632328698873	-0.0546635015588453	0.330270756596664	-0.165511176714934	0.868541653409227	0.959705853376218	RAD23BP1	ENST00000421404	processed_pseudogene
129760	ENSG00000236583	5.22494545444692	0.0551340378849341	0.640141986963505	0.0861278263381235	0.931364803589371	0.981551557609737	AP004290.1	ENST00000440915	processed_pseudogene
129761	ENSG00000236591	8.7210566742075	0.442180123189257	0.85832170277005	0.515168289188325	0.606435426162635	0.83997651739008	RP11-162J8.3	ENST00000433442	antisense
129762	ENSG00000236592	11.0799803511965	0.766162637581607	0.437578143987406	1.75091614631388	0.0799603551123993	0.309459285318199	S100A11P2	ENST00000467589	processed_pseudogene
129763	ENSG00000236603	154.907858027921	-0.0104381446081095	0.135330899111887	-0.0771305346865358	0.938519702180479	0.984311177331766	RANP1	ENST00000455094	processed_pseudogene
129764	ENSG00000236608	11.8731063370967	0.300201667424707	0.386720850482038	0.776274842823998	0.437586723692542	0.730408935799624	EIF4A1P6	ENST00000448133	processed_pseudogene
129765	ENSG00000236609	383.874339373603	0.285508314435648	0.731356734382367	0.390381739872486	0.696254288348562	0.885034845467117	ZNF853	ENST00000457543	protein_coding
129766	ENSG00000236618	230.509090956659	0.720565520572497	0.180858039150925	3.98414980033699	6.77221448558439e-05	0.00286805949690674	PITPNA-AS1	ENST00000425081	antisense
129767	ENSG00000236654	11.8837245804372	0.780237445745267	0.607441163019512	1.28446587627814	0.198978995931666	0.505261835584933	AC079780.3	ENST00000428259	processed_pseudogene
129768	ENSG00000236662	5.33202610548452	0.109836701894534	0.645042062798429	0.170278355830041	0.864791232221713	0.95823643232478	RP11-108L7.4	ENST00000447344	antisense
129769	ENSG00000236670	7.37139209744985	1.19403228135403	0.544289006300138	2.19374682849207	0.0282536152670335	0.17283146967727	KRT18P5	ENST00000436075	processed_pseudogene
129770	ENSG00000236671	21.1422172102429	0.192201002172898	0.505808259484794	0.379987868068168	0.70395442079956	0.88824938636178	PRKG1-AS1	ENST00000452247	antisense
129773	ENSG00000236680	21.7427164697321	-0.0327898412327288	0.313331228877767	-0.1046491323261	0.916654226754239	0.976449220114593	RP11-296P7.4	ENST00000441073	processed_pseudogene
129774	ENSG00000236682	24.9092900192945	-0.240675108637974	0.503266283273143	-0.478226172976802	0.632489235897845	0.852890969560195	AC068282.3	ENST00000433673	lincRNA
129775	ENSG00000236683	34.6140461764259	0.482610565005585	0.401917215490623	1.20077107027242	0.229840016785554	0.545299748690384	HMGA1P1	ENST00000415560	processed_pseudogene
129776	ENSG00000236686	25.8756848241569	0.234947908529201	0.263401037569393	0.891977915870222	0.372404769578546	0.680301962529747	BZW1P1	ENST00000454901	processed_pseudogene
129777	ENSG00000236698	133.98269637642	0.243291184349412	0.291166764039174	0.83557333596179	0.403394974335335	0.704492205361668	EIF1AXP1	ENST00000419267	processed_pseudogene
129778	ENSG00000236699	5.26289007900209	-0.366109378058947	0.781174527270182	-0.468665279368898	0.639308908470513	0.856099331310507	ARHGEF38	ENST00000265154	protein_coding
129785	ENSG00000236700	9.75286871821739	0.218201670562099	0.89972374624651	0.242520742030426	0.808376686679805	0.934168557620955	LINC01010	ENST00000431422	lincRNA
129788	ENSG00000236723	29.9388109228674	0.242897143190469	0.250320735628752	0.970343677603707	0.33187521275672	0.647815440952067	RP5-1024G6.2	ENST00000629810	antisense
129790	ENSG00000236735	14.9026030221845	-0.0342128423731639	0.349980652341029	-0.0977563820865906	0.922125743477653	0.978331849550164	RPL31P63	ENST00000422565	processed_pseudogene
129791	ENSG00000236739	29.5146471604321	0.282903850329178	0.309828569241001	0.9130980110137	0.361190996331728	0.670810004754904	CLIC4P1	ENST00000453177	processed_pseudogene
129792	ENSG00000236753	90.3812877936351	0.426823849901981	0.219488166566447	1.94463262680162	0.0518192095633839	0.244355879045459	MKLN1-AS	ENST00000429067	antisense
129798	ENSG00000236756	20.8783452889262	-0.266158869688987	0.336091436948654	-0.791923983858144	0.42840500139298	0.723533003945942	DNAJC9-AS1	ENST00000440197	antisense
129800	ENSG00000236762	68.7649278820892	-0.341711556738746	0.198821565200644	-1.71868457223894	0.0856718227263751	0.323151987610362	RP11-159H3.1	ENST00000433839	processed_pseudogene
129801	ENSG00000236764	5.07128769776397	0.621476066601388	0.566982560492012	1.0961114325317	0.273030012104992	0.592502392568135	COX7A2P2	ENST00000505291	processed_pseudogene
129802	ENSG00000236773	17.2779735915583	-0.780029329469237	0.412741680438084	-1.88987293127584	0.0587749565699707	0.261095274756628	RP11-365O16.1	ENST00000415453	processed_pseudogene
129803	ENSG00000236778	18.8342485676142	0.806548363277761	0.288263698897024	2.79795328500896	0.0051427550054284	0.0597092451088973	INTS6-AS1	ENST00000595435	antisense
129833	ENSG00000236782	16.9436878070183	-0.140720409085941	0.391328481577005	-0.359596645045757	0.719148792847188	0.895634405878385	RP11-96L14.7	ENST00000448923	protein_coding
129838	ENSG00000236792	12.9698607193673	0.702629791993548	0.40416616417582	1.73846762612194	0.0821284497000605	0.31456258728574	RP11-142L4.2	ENST00000422071	processed_pseudogene
129839	ENSG00000236801	104.195158495485	-0.34314996659441	0.172224842669473	-1.99245336082536	0.0463213375778197	0.229727352846753	RPL24P8	ENST00000446071	processed_pseudogene
129840	ENSG00000236809	12.7762510694275	1.85714221257329	0.535060409866438	3.47090193616992	0.000518713394070173	0.0122632966593689	SNX25P1	ENST00000441817	unprocessed_pseudogene
129841	ENSG00000236810	48.9403750670146	-0.0633150121589214	0.232413835835384	-0.272423592732089	0.785296334081531	0.92351947804909	TCEB3-AS1	ENST00000427796	antisense
129843	ENSG00000236811	5.8880504346191	-0.713800274226472	0.631706378165017	-1.12995578151343	0.258494857338018	0.57773305223043	GAPDHP2	ENST00000432206	processed_pseudogene
129844	ENSG00000236814	75.0778615956385	0.309368815326235	0.192477561022294	1.60729808546567	0.107988994091579	0.366447195407924	RP11-446E9.1	ENST00000435260	processed_pseudogene
129845	ENSG00000236824	135.031650499611	0.196180694102034	0.321503317409112	0.610198039892679	0.541730628051118	0.800620341060315	BCYRN1	ENST00000418539	scRNA
129846	ENSG00000236829	15.8214485384632	0.021619582802572	0.373906174990747	0.0578208765958654	0.953891308878315	0.99077958862589	Z97634.3	ENST00000412293	processed_transcript
129849	ENSG00000236830	123.839658502611	-0.302227083102095	0.276437804459475	-1.09329143202048	0.274265863555829	0.593557568508209	CBR3-AS1	ENST00000453159	antisense
129867	ENSG00000236844	41.4817427882818	-0.0169676715169917	0.241674270312405	-0.0702088455467686	0.94402743397301	0.986498594675913	AC091633.2	ENST00000454858	processed_pseudogene
129868	ENSG00000236852	21.5008861574469	0.0547682340245868	0.288459689253674	0.189864428427721	0.849415367401417	0.952929145031762	RP11-3D23.1	ENST00000455793	processed_pseudogene
129869	ENSG00000236857	10.5142965041721	-0.708141993066345	0.505297505502713	-1.40143575884434	0.161083805367807	0.451538369860978	RAP1BP1	ENST00000412709	processed_pseudogene
129870	ENSG00000236859	149.3906017774	-0.241043881997539	0.141527268105875	-1.70316212008852	0.0885377333647679	0.329935794349681	NIFK-AS1	ENST00000414554	antisense
129875	ENSG00000236869	3.68095927783603	0.0770237681049048	0.708103654924788	0.108774707727057	0.913381185072344	0.975258465216458	RP11-944L7.4	ENST00000457331	antisense
129876	ENSG00000236871	40.9130436311968	0.833503340883995	0.374710122690543	2.22439504676085	0.0261218768276587	0.165435990011849	LINC00106	ENST00000434938	lincRNA
129878	ENSG00000236876	18.4830342197826	0.0803260579909039	0.359060656065032	0.223711667190725	0.822981666918627	0.940839318663677	TMSB4XP1	ENST00000424567	processed_pseudogene
129879	ENSG00000236882	16.0660488415237	2.29773124432323	0.757525099639242	3.0332080685082	0.00241968701564918	0.0362318765675582	LINC01554	ENST00000357880	lincRNA
129882	ENSG00000236886	10.5031338649322	2.53434760138528	0.994857666138424	2.5474474265474	0.0108514202553514	0.0966297414625956	AC007563.5	ENST00000447289	antisense
129884	ENSG00000236901	49.0415314832816	-0.853702719967045	0.380934136622013	-2.24107696815353	0.025021089807506	0.161362028213035	MIR600HG	ENST00000449175	sense_intronic
129887	ENSG00000236914	40.9482095144513	0.0940403845534162	0.258453120033542	0.363858577297159	0.715963617967513	0.89402990753689	RP11-1008C21.2	ENST00000559232	lincRNA
129891	ENSG00000236937	7.97238030463932	-0.601298437847138	0.518381794357555	-1.15995284632313	0.246068004906672	0.564442590634625	PTGES3P4	ENST00000426243	processed_pseudogene
129892	ENSG00000236969	1.47409021002117	5.01871773705239	2.82550926973772	1.776217049013	0.0756971492366262	0.300692110169272	GGT8P	ENST00000418938	unprocessed_pseudogene
129893	ENSG00000236972	14.8765208541154	-3.03311146592795	0.835996100036448	-3.62814068845024	0.000285469695916182	0.00812380296023906	FABP5P1	ENST00000423401	processed_pseudogene
129894	ENSG00000236976	67.0688075640435	-0.223272947599152	0.197162754077772	-1.13242964495759	0.257453847419479	0.576544944631261	RP11-165H4.2	ENST00000454924	processed_pseudogene
129895	ENSG00000236986	4.44334777834671	0.686126569458829	0.752861837011445	0.911357882320708	0.362106837601884	0.671066540782855	RP11-544A12.4	ENST00000587264	antisense
129909	ENSG00000236992	61.7723890778302	-0.426436134728155	0.209148490096288	-2.03891567437007	0.0414584442703034	0.216530577373033	RPL12P12	ENST00000424633	processed_pseudogene
129910	ENSG00000236993	7.99215161623003	-0.387462613028191	0.539478056695475	-0.718217559026513	0.472623152891502	0.754481497548083	GAPDHP21	ENST00000450301	processed_pseudogene
129911	ENSG00000237004	157.408244728378	-0.374599615703925	0.217250112176436	-1.72427812327066	0.084657646661185	0.320655741244496	ZNRF2P1	ENST00000441407	processed_pseudogene
129912	ENSG00000237017	43.7770546478395	-0.216969147365949	0.279058326633917	-0.777504652819695	0.436861090426773	0.729793835824335	AC012314.8	ENST00000452097	antisense
129913	ENSG00000237036	138.488110874131	-0.156677249303481	0.196497345787612	-0.797350461277115	0.425247521412036	0.721037722282317	ZEB1-AS1	ENST00000605946	antisense
129922	ENSG00000237037	38.2227805714041	0.239552388683916	0.236389016577368	1.01338206043728	0.310877704860363	0.629835478139736	NDUFA6-AS1	ENST00000439129	antisense
129938	ENSG00000237039	40.2623291942291	-0.0170031522716366	0.449637506471461	-0.0378152445623792	0.969834989662843	0.996980717235459	AC018738.2	ENST00000441378	processed_pseudogene
129939	ENSG00000237054	46.2007882717685	-0.375506338263254	0.325623311182214	-1.15319243238432	0.248831408972738	0.567574102273059	PRMT5-AS1	ENST00000424245	antisense
129946	ENSG00000237080	6.44204804832155	0.566105525369356	0.596679777786748	0.94875936213089	0.342743014665037	0.656041748711882	EHMT2-AS1	ENST00000434689	antisense
129947	ENSG00000237082	4.18308552075077	-0.159709550997862	0.742591751673144	-0.215070461849352	0.829712383047439	0.943147511466018	COX5BP6	ENST00000454311	processed_pseudogene
129948	ENSG00000237094	7.22547526943995	-0.0791566370710878	0.672614948095237	-0.117684921061076	0.906317314996137	0.973232221166792	RP4-669L17.10	ENST00000431321	lincRNA
129965	ENSG00000237125	165.308141414326	-8.96916717000801	1.6276832526086	-5.51038855725376	3.58042440372585e-08	6.87761166265695e-06	HAND2-AS1	ENST00000504740	antisense
130002	ENSG00000237126	5.11196350611559	0.891616613355578	0.621312359030802	1.43505372200616	0.151271789525051	0.436840440247242	AC073254.1	ENST00000415506	antisense
130015	ENSG00000237149	60.7166772286886	-0.269977982246773	0.394886457832885	-0.683685086919409	0.494174042488503	0.770768313823482	ZNF503-AS2	ENST00000466942	antisense
130021	ENSG00000237172	1367.45602487428	-0.493664923227735	0.164937187100966	-2.99304803182764	0.00276206275968266	0.0395889528393156	B3GNT9	ENST00000449549	protein_coding
130022	ENSG00000237176	14.8772620867249	-0.116552384602864	0.348616189454684	-0.334328663236149	0.738131563473277	0.905015901720132	RP11-813P10.2	ENST00000549280	processed_pseudogene
130023	ENSG00000237187	327.447665114471	1.19352049361867	0.320481549796941	3.72414728515538	0.000195976493883628	0.00620948201680762	NR2F1-AS1	ENST00000607797	antisense
130037	ENSG00000237188	52.2504821795644	0.8361412031978	0.400377049802087	2.08838444563973	0.0367631694356601	0.200843785484711	RP11-337C18.8	ENST00000440377	antisense
130040	ENSG00000237190	1730.76903015845	-0.210055225162109	0.183536456698287	-1.144487743421	0.252421418028868	0.571236917908963	CDKN2AIPNL	ENST00000458198	protein_coding
130042	ENSG00000237200	3.75749908278785	-0.336149451298374	0.730860624123256	-0.459936464222054	0.64556182591478	0.859284608224376	ZBTB40-IT1	ENST00000438551	sense_intronic
130043	ENSG00000237206	4.93854823283452	-0.0117059529569968	0.593001157989476	-0.0197401856628491	0.984250633494421	0.999627708401254	IMPDH1P4	ENST00000445028	processed_pseudogene
130044	ENSG00000237214	115.198024434892	-0.156372588984241	0.208374734497918	-0.750439295632567	0.452990171625235	0.741168952189924	RP11-12M9.3	ENST00000418783	processed_pseudogene
130045	ENSG00000237232	29.2713607937684	-0.218955879811854	0.568493728478739	-0.385150915204939	0.70012560729571	0.886551048579158	ZNF295-AS1	ENST00000412906	lincRNA
130048	ENSG00000237238	6.11022220604643	-2.4309608916726	1.48867649484869	-1.63296787454127	0.102475753399674	0.355705608041398	BMS1P10	ENST00000443754	unprocessed_pseudogene
130049	ENSG00000237263	12.9371952014511	0.372810522813039	0.343190761777833	1.08630698822359	0.277343196303928	0.596974639848194	MAPK6PS3	ENST00000403865	processed_pseudogene
130050	ENSG00000237264	88.4137531983782	-0.449543699502748	0.232898371290433	-1.93021401142454	0.0535803261765908	0.248861644508457	FTH1P11	ENST00000517577	processed_pseudogene
130051	ENSG00000237276	93.7148474494555	-0.346470770243925	0.677071416408331	-0.511719682514221	0.608847208916768	0.840984972386491	ANO7L1	ENST00000442385	processed_transcript
130054	ENSG00000237285	13.5032792100454	-0.324993107161778	0.388575562172319	-0.836370422640358	0.402946546584966	0.704166355554298	HNRNPA1P2	ENST00000432375	processed_pseudogene
130055	ENSG00000237296	103.759643528254	-0.153033192542509	0.236603457840236	-0.646791868299082	0.517766655928644	0.7855316575047	SMG1P1	ENST00000446662	processed_transcript
130062	ENSG00000237298	303.251273651946	0.60605425336849	0.938722474787938	0.645616004352512	0.518528069966146	0.785827095325947	TTN-AS1	ENST00000585625	antisense
130133	ENSG00000237301	3.09543062741255	0.663091718215908	0.844575690456975	0.785118167274183	0.432384288962407	0.726524930827253	RP4-680D5.2	ENST00000428945	antisense
130134	ENSG00000237307	19.6040251625564	0.0300169717920048	0.299993947041984	0.10005859147486	0.920297809511828	0.977984542994147	SRRM1P3	ENST00000426911	processed_pseudogene
130135	ENSG00000237310	18.7765187948841	-0.365477914356364	0.58869110398316	-0.620831386585416	0.534710569789081	0.796991399776864	GS1-124K5.4	ENST00000445681	lincRNA
130137	ENSG00000237350	191.683621691297	-0.21686462200994	0.119553104309271	-1.81396060991386	0.0696837903165307	0.286819131594688	CDC42P6	ENST00000421246	processed_pseudogene
130138	ENSG00000237352	270.186293450097	-0.467569657496811	0.650444265542613	-0.718846613409306	0.472235433379103	0.754449483130129	LINC01358	ENST00000634502	lincRNA
130149	ENSG00000237356	4.42805201181898	0.883671719401848	0.949453444398746	0.930716218488674	0.352000377928772	0.664102793195687	AL163953.3	ENST00000454942	lincRNA
130154	ENSG00000237357	3.50691616250676	-3.74975306709306	1.6538471125544	-2.26729123788323	0.0233724403797075	0.156290326562985	RP11-475I24.3	ENST00000435586	lincRNA
130156	ENSG00000237379	2.14500029763319	0.706252995502982	1.97247706081408	0.358053844850037	0.720303018694241	0.895793695231112	CBX1P3	ENST00000413296	processed_pseudogene
130157	ENSG00000237380	314.867283094406	0.397576891774565	0.381199962264702	1.04296151923145	0.296966115279511	0.616632468306477	HOXD-AS2	ENST00000440016	antisense
130159	ENSG00000237399	54.3769185310803	0.131239022873939	0.249551012995152	0.525900581603685	0.598957284812407	0.835828437792964	PITRM1-AS1	ENST00000601046	antisense
130162	ENSG00000237406	9.01697029474052	-0.725780887440542	0.502302551850034	-1.44490782451216	0.148483778231341	0.432812516332965	NDUFA9P1	ENST00000436210	processed_pseudogene
130163	ENSG00000237415	14.5317209183111	0.0107328384826458	0.393050502261839	0.0273065125750581	0.97821526252301	0.998878156967137	NRBF2P3	ENST00000432731	processed_pseudogene
130164	ENSG00000237417	37.4363269791938	-0.374720298590284	0.252279624845617	-1.48533714848987	0.137454535913694	0.415803836564568	XRCC6P1	ENST00000420392	processed_pseudogene
130165	ENSG00000237424	108.827328972429	0.251100821774462	0.378163753815134	0.664000235985633	0.506690160048048	0.778471192121239	FOXD2-AS1	ENST00000445551	antisense
130166	ENSG00000237433	10.9969537797463	-0.0447897077403599	0.460763795305063	-0.0972075241083242	0.922561592971298	0.978552980879776	RPSAP11	ENST00000443010	processed_pseudogene
130167	ENSG00000237436	22.8634279468752	0.319100501956676	0.371652613560953	0.8585988374984	0.390561879696948	0.69460817613973	RP11-312B8.1	ENST00000442889	antisense
130168	ENSG00000237438	178.823774076404	-1.06938468685735	1.27846265460187	-0.836461419508857	0.402895372259805	0.704166355554298	CECR7	ENST00000441006	processed_transcript
130173	ENSG00000237440	83.118010870068	-0.484200909013105	0.276616964067851	-1.75043823015257	0.0800427240735316	0.309604680918033	ZNF737	ENST00000596530	protein_coding
130178	ENSG00000237441	1615.38546736076	-0.303871165276993	0.124294027363195	-2.44477688689789	0.0144941775779747	0.116440528906851	RGL2	ENST00000491168	processed_transcript
130189	ENSG00000237447	10.095833235229	-0.433633601010137	0.456048892058327	-0.950848929931568	0.341681069888154	0.654733132618456	CDC27P2	ENST00000425026	processed_pseudogene
130190	ENSG00000237456	6.45078939485731	0.0325014550309429	0.557384894823621	0.0583106132454982	0.953501213753593	0.990670116382334	RP11-154D3.1	ENST00000462623	processed_pseudogene
130191	ENSG00000237458	3.85411446701803	-0.376408016856627	0.703863561043014	-0.534774120567984	0.592806060517292	0.831885042460962	TUBB4BP3	ENST00000437546	processed_pseudogene
130192	ENSG00000237476	5.69987403725363	-0.857904976370921	0.651500737704732	-1.31681351489081	0.187901141551554	0.490006860412612	XXbac-B135H6.15	ENST00000444039	lincRNA
130193	ENSG00000237484	1.53957946067892	-0.0171928076940976	6.26832469875877	-0.00274280745180638	0.997811559024887	0.999627708401254	AP000476.1	ENST00000453784	lincRNA
130196	ENSG00000237489	37.2389074576519	0.0177579082003204	0.348842261072947	0.0509052663106291	0.959401009043707	0.993719768358111	LINC00959	ENST00000637128	protein_coding
130198	ENSG00000237491	25.1318238424378	0.291080537060432	0.437250931550154	0.665705927780384	0.505599083854546	0.777807206314193	RP11-206L10.9	ENST00000434264	lincRNA
130218	ENSG00000237493	35.8501170031243	-0.134307810982145	0.267847157671678	-0.501434520155623	0.616065350345428	0.845174719253383	RP11-603J24.7	ENST00000552016	processed_pseudogene
130219	ENSG00000237499	70.7456433638778	1.2129403189555	0.578583644007924	2.09639579603963	0.0360470950247923	0.19854511069211	RP11-356I2.4	ENST00000440578	antisense
130225	ENSG00000237505	4.79874033402948	-0.753943431241251	1.0393338346152	-0.725410263893108	0.468200378220049	0.751650488817316	PKN2-AS1	ENST00000458097	antisense
130227	ENSG00000237506	173.285369612944	0.0383652503137454	0.130893435735354	0.293102935973916	0.769443472695028	0.916905221644003	RPSAP15	ENST00000448168	processed_pseudogene
130228	ENSG00000237510	7.22515686245254	-4.12063506614128	3.00669491659706	-1.37048659090593	0.170535058346245	0.46553625748777	GPAT2P1	ENST00000471661	retained_intron
130230	ENSG00000237512	4.12318192715497	2.34549568603125	1.13354262560786	2.06917290364223	0.0385298644500459	0.206510090627376	UNC5B-AS1	ENST00000449737	antisense
130232	ENSG00000237522	8.41276915104209	1.59949437278647	0.508713017622682	3.14419784313999	0.00166542802263949	0.0279752302052687	NONOP2	ENST00000414613	processed_pseudogene
130233	ENSG00000237523	156.78409698238	0.0527082906255655	0.472469537004902	0.111559130266252	0.91117297899033	0.974884397752037	LINC00857	ENST00000422847	lincRNA
130235	ENSG00000237548	10.4131922337094	-2.67842658709049	1.3121179593396	-2.04130014990311	0.0412210021887164	0.215878442329125	TTLL11-IT1	ENST00000411790	lincRNA
130236	ENSG00000237550	1316.22926695941	-0.386309924838697	0.167332525086095	-2.30863619992548	0.0209637774055795	0.146235142594055	RPL9P9	ENST00000418824	processed_transcript
130238	ENSG00000237575	8.94057881381964	1.56673403127872	0.671338567308295	2.33374649926709	0.0196089997165174	0.14066956315477	PYY2	ENST00000441253	processed_transcript
130240	ENSG00000237584	7.56073403926746	0.263894714268167	0.51440740596277	0.513007221920257	0.607946268899817	0.84067564976363	RAC1P4	ENST00000419413	processed_pseudogene
130241	ENSG00000237590	2.54056054095094	-2.029160284692	1.6649590318374	-1.21874487353162	0.222941040512222	0.536504870870239	RP11-20J15.2	ENST00000437014	lincRNA
130242	ENSG00000237594	27.4348548821396	0.829917733659961	0.64144666154852	1.29382189262074	0.195726948816905	0.501293997243678	AP000251.3	ENST00000433071	antisense
130243	ENSG00000237595	4.12282253185166	0.620246985530063	0.639835440232435	0.969385167699906	0.332353049933904	0.647982985822571	RP11-112L6.3	ENST00000615503	lincRNA
130245	ENSG00000237605	4.94930285822439	-0.303432518001459	0.658792909391754	-0.460588621516297	0.645093776624785	0.859185163512897	RP11-343H5.6	ENST00000425161	antisense
130246	ENSG00000237624	67.1640835503037	1.07596031873053	0.672148454218449	1.60077779243221	0.109426143964856	0.369375943797603	OXCT2P1	ENST00000447263	unprocessed_pseudogene
130247	ENSG00000237649	8371.36309582432	-0.457012197113065	0.0973975827852352	-4.69223346251612	2.70238487639432e-06	0.000232556432922989	KIFC1	ENST00000428849	protein_coding
130251	ENSG00000237651	17.9946052723152	1.55979458546496	0.385300633858447	4.04825335957792	5.16012719118643e-05	0.00232735799562232	C2orf74	ENST00000426997	protein_coding
130257	ENSG00000237659	4.12036792824261	-6.51288610996857	2.71289876182914	-2.40071107761402	0.0163632505141868	0.125855214522278	RNASEH2CP1	ENST00000454281	processed_pseudogene
130258	ENSG00000237668	44.9797484978171	0.0728216427007868	0.20938693862057	0.347785029861614	0.728001633118937	0.90019094782749	RPS15AP38	ENST00000413110	processed_pseudogene
130259	ENSG00000237669	9.27062783735835	0.037422978455935	0.720258318716834	0.0519577177846489	0.958562384198598	0.993301080830728	HCG4P3	ENST00000458060	unprocessed_pseudogene
130260	ENSG00000237676	14.9430144166838	-0.216762000917101	0.349078224465525	-0.620955378265104	0.534628982880516	0.796991399776864	RPL30P4	ENST00000429309	processed_pseudogene
130261	ENSG00000237682	19.838344136009	-0.166121962574145	0.348256587773217	-0.477010251654803	0.633354821590872	0.853165732201224	RP3-514P16.1	ENST00000392722	processed_pseudogene
130262	ENSG00000237686	9.1990460171408	-0.0967114064553619	0.838717182449561	-0.115308722032982	0.908200425295941	0.97339790933883	RP5-1120P11.1	ENST00000422059	antisense
130264	ENSG00000237693	4.07564979832623	2.12566762872476	0.95789454745946	2.21910400718166	0.0264796494966171	0.166379433198078	IRGM	ENST00000522154	protein_coding
130267	ENSG00000237711	4.80104445685823	0.84527953607379	0.773412955020502	1.09292135667857	0.274428330484545	0.593729998194339	MTCO3P11	ENST00000455103	unprocessed_pseudogene
130268	ENSG00000237729	39.7295512908316	0.134281213900373	0.240427535186315	0.558510129866426	0.576496089242425	0.822011160722132	AC002075.4	ENST00000425207	processed_pseudogene
130269	ENSG00000237730	11.0011811598042	-0.192840366295907	0.423533660776564	-0.455312963655185	0.648884101184561	0.861004014963698	RP11-459A10.1	ENST00000437297	processed_pseudogene
130270	ENSG00000237737	6.76801769646198	0.150769535575632	0.565986453786298	0.266383646758723	0.789943758369533	0.925206154131865	DCTN1-AS1	ENST00000416630	antisense
130276	ENSG00000237745	10.729815056185	-0.441300214352603	0.447694088853971	-0.985718206559897	0.324271412670282	0.641328844657884	AC009963.5	ENST00000448535	processed_pseudogene
130277	ENSG00000237748	29.5391876698949	0.0467763858759268	0.290936348000477	0.160778762081148	0.872267653006761	0.960701526869958	UQCRBP1	ENST00000421129	processed_pseudogene
130278	ENSG00000237749	34.9901840623421	0.171726738461367	0.259623428306838	0.661445461918833	0.508326679169848	0.77913404688905	RP3-423B22.5	ENST00000423216	processed_pseudogene
130279	ENSG00000237753	73.7651446015776	-0.143164360755247	0.228834657222518	-0.625623594314362	0.531561859242637	0.794775303339085	AC079922.3	ENST00000457336	lincRNA
130280	ENSG00000237758	74.5713965699657	-0.139549281023871	0.189307569203433	-0.737156372621897	0.461027260842494	0.747176793077346	BANF1P3	ENST00000412556	processed_pseudogene
130281	ENSG00000237765	738.092205181832	0.620633101767617	0.182306117304984	3.40434600298873	0.000663226851046532	0.0146345256137591	FAM200B	ENST00000510920	processed_transcript
130304	ENSG00000237773	22.8475497253044	0.457185316319247	0.376152434847267	1.21542564653312	0.224203791326539	0.538159139417512	AC003075.4	ENST00000436175	antisense
130312	ENSG00000237774	7.24395923314444	-0.222272978212527	0.511672603979942	-0.434404688630233	0.663994593600882	0.869423252088869	RP11-129B9.1	ENST00000470084	processed_pseudogene
130313	ENSG00000237781	15.1596918681348	-0.759970130228945	0.541489053286871	-1.40348198290599	0.16047316094745	0.450531069375367	RP11-54A4.2	ENST00000442435	antisense
130314	ENSG00000237788	9.75291849720378	-0.25316371357224	0.454534974574991	-0.556973011392487	0.577545868900402	0.822096647352335	RP5-1041C10.3	ENST00000429893	processed_pseudogene
130315	ENSG00000237793	44.9715485639103	-0.00727844465634258	0.208492700117003	-0.0349098297075055	0.972151642418953	0.997517089213472	RPL18AP16	ENST00000424057	processed_pseudogene
130316	ENSG00000237803	18.3647169487223	-0.154789673795636	0.431202945305569	-0.3589717451627	0.71961622654535	0.895793695231112	LINC00211	ENST00000413792	lincRNA
130319	ENSG00000237804	16.696961781369	0.442310158065092	0.357950702038038	1.23567339174569	0.21657999196259	0.528773379250507	HNRNPA1P39	ENST00000440547	processed_pseudogene
130320	ENSG00000237807	46.0054028466015	1.97772979368717	0.941219169217535	2.10124257810359	0.0356196775356208	0.197214441512432	RP11-400K9.4	ENST00000426023	lincRNA
130321	ENSG00000237810	9.10537272806753	0.383713927755666	0.463298114763651	0.828222510578132	0.40754449772041	0.706746987715776	CTD-2571E19.3	ENST00000518921	processed_pseudogene
130322	ENSG00000237813	9.16660554287216	-0.269796944508048	0.717490584973704	-0.376028550281166	0.706895670969468	0.889573787157062	AC002066.1	ENST00000446355	antisense
130324	ENSG00000237819	41.0306054159636	-0.5462275665885	0.425683850876872	-1.2831766238332	0.199430203746675	0.50607942951238	AC002454.1	ENST00000435695	antisense
130328	ENSG00000237821	41.0765868798792	-0.299703225369738	0.2607325475179	-1.14946610318822	0.250363836218726	0.569078454559922	AC083873.4	ENST00000421179	processed_pseudogene
130329	ENSG00000237828	87.2234208918312	-0.309494655371382	0.193844603935834	-1.59661217845316	0.110352182549325	0.370781954609742	PA2G4P1	ENST00000442248	processed_pseudogene
130330	ENSG00000237840	30.817208718925	-0.411715475724304	0.332903598912434	-1.23674083749572	0.21618331248971	0.52827893967556	FAM21FP	ENST00000426241	transcribed_unprocessed_pseudogene
130334	ENSG00000237842	29.0929367216868	-0.480686708898492	0.286037316414669	-1.68050349137537	0.0928593955838835	0.338598087436983	RP11-110J1.2	ENST00000379752	processed_pseudogene
130335	ENSG00000237854	203.71382035756	0.783623906612413	0.234131927356912	3.34693313918632	0.000817109159062378	0.0169194287276882	LINC00674	ENST00000590734	transcribed_unprocessed_pseudogene
130337	ENSG00000237870	99.0489725765853	1.54721422380157	1.17932530076849	1.31194863944099	0.189537464583353	0.492829436758071	AC073130.1	ENST00000457033	lincRNA
130341	ENSG00000237883	29.9395574454021	0.551310118140807	0.50125518878498	1.09985917447989	0.271393484937532	0.590901339513715	DGUOK-AS1	ENST00000453103	antisense
130344	ENSG00000237886	6.16013868849304	1.34909854951973	0.589994406029442	2.28662939128342	0.0222174642052116	0.151769989889129	NALT1	ENST00000429224	antisense
130346	ENSG00000237892	9.0453274111655	0.196091021422775	0.50837039633566	0.385724705522198	0.699700563797896	0.886477152585278	KLF7-IT1	ENST00000428777	sense_intronic
130347	ENSG00000237897	18.9707796681851	0.182965894541811	0.29948791233165	0.610929146079179	0.541246488403123	0.800546395609535	RP11-90H3.2	ENST00000433990	processed_pseudogene
130348	ENSG00000237903	5.40881603433454	0.223619219902925	0.724032829321491	0.308852321119864	0.757433866951444	0.913209605777052	RP3-404F18.5	ENST00000414435	sense_intronic
130349	ENSG00000237917	4.56224998109012	0.209290433634092	1.0644812308496	0.196612610507985	0.844130701477184	0.950718663573455	PARP4P1	ENST00000435945	unprocessed_pseudogene
130350	ENSG00000237927	6.85804870309206	0.500366780591242	1.08105798689383	0.462849159487671	0.643472491473038	0.858468757382546	RP3-393E18.2	ENST00000430078	lincRNA
130351	ENSG00000237931	18.2684374732283	-0.186855182951941	0.380137185591174	-0.491546710068239	0.623039823605236	0.848735437538343	CLIC4P3	ENST00000422221	processed_pseudogene
130352	ENSG00000237938	14.5106244534237	-0.627786951300876	0.4368330803885	-1.43713234982696	0.150680390778375	0.435834623179074	RP11-288I21.1	ENST00000623689	antisense
130355	ENSG00000237940	6.82341927053071	1.69441725091061	0.639252208038743	2.65062400974596	0.00803432265948255	0.0793401315339177	AC093642.3	ENST00000429456	lincRNA
130359	ENSG00000237943	41.0200468863318	-0.898758593538905	0.917921943015002	-0.979123116489454	0.327519150980565	0.643926340544596	PRKCQ-AS1	ENST00000445427	lincRNA
130379	ENSG00000237945	35.3715528093317	-0.572939900824266	0.937527106655407	-0.611118224483352	0.541121315570865	0.800445818426265	LINC00649	ENST00000596365	antisense
130399	ENSG00000237950	8.15038806491808	0.816241543729899	0.468448522145245	1.74243594577254	0.0814321906486021	0.313336440794486	RP11-7O11.3	ENST00000446167	antisense
130402	ENSG00000237972	3.93882545837747	1.5722335072758	0.912225473393175	1.72351414549696	0.084795589370761	0.321006695702345	TUBG1P	ENST00000418303	processed_pseudogene
130403	ENSG00000237973	1399.34844989395	0.188010584494449	0.798622351956229	0.235418635646644	0.813883823327576	0.936207911836041	MTCO1P12	ENST00000414273	unprocessed_pseudogene
130404	ENSG00000237975	98.2613106198178	0.436362283517947	0.923596261569395	0.472459993262067	0.636598491191847	0.85439290952522	FLG-AS1	ENST00000593011	antisense
130413	ENSG00000237976	14.6540717362535	0.131399075202692	0.382524593303264	0.343504907927631	0.731218649214131	0.901728460100206	RP11-126K1.6	ENST00000455503	antisense
130414	ENSG00000237977	9.3761500552194	0.156237336649207	0.453660381499497	0.344392728615162	0.730550956527486	0.901208330202542	EIF4HP2	ENST00000424380	processed_pseudogene
130415	ENSG00000237980	7.24962836335302	0.112752908744425	0.942658865497464	0.119611571981474	0.90479085242599	0.972421714937754	RP11-338C15.3	ENST00000446962	lincRNA
130416	ENSG00000237984	75.2575107843926	0.0586359058938876	0.184412685266859	0.317960262923545	0.750515079454449	0.910538623999493	PTENP1	ENST00000532280	processed_transcript
130418	ENSG00000237989	42.1028770429074	1.36209122289223	0.682675806533214	1.99522410177277	0.046018443486943	0.229123071783868	TCONS_00029157	ENST00000442815	lincRNA
130419	ENSG00000237991	87.7561437199274	-0.335903943364797	0.191770564557786	-1.751592816861	0.0798438486112661	0.309457795055944	RPL35P1	ENST00000450819	processed_pseudogene
130420	ENSG00000238000	72.2657062384247	-1.48230099906319	0.400518734215693	-3.70095297031703	0.000214791286754057	0.00664300794992762	RP11-274E7.2	ENST00000442824	processed_pseudogene
130421	ENSG00000238005	3.6422128883787	0.193732689001045	0.758817065610937	0.255308819188281	0.798484588879781	0.929376620058408	RP11-443B7.1	ENST00000418557	lincRNA
130426	ENSG00000238018	11.1230321841419	-0.864881066237874	0.593952864685743	-1.45614427955572	0.145352739073956	0.427844962161321	AC093110.3	ENST00000456363	antisense
130428	ENSG00000238041	14.3506992759152	0.103212250670601	0.402034710714862	0.256724725303143	0.797391283063395	0.928908168931443	RP11-59K5.1	ENST00000530434	processed_pseudogene
130429	ENSG00000238045	142.655626752432	0.00508260578435494	0.205604757901551	0.0247202731893424	0.980278084354355	0.999408658587828	AC009133.12	ENST00000569981	antisense
130434	ENSG00000238057	7.23949571204757	0.490958919489731	0.662512399800047	0.741056197043115	0.458659367105067	0.745968770950848	ZEB2-AS1	ENST00000427278	antisense
130447	ENSG00000238058	48.6861079914431	0.469600826235802	0.221227160057339	2.12270874025634	0.0337782661516078	0.191793512268591	RP11-432J22.2	ENST00000423793	antisense
130448	ENSG00000238072	15.2173578244867	-0.559242494060158	0.530001936415545	-1.05517066190809	0.291347279356086	0.611456966936575	RP11-305M3.2	ENST00000450566	processed_pseudogene
130449	ENSG00000238082	20.967192329685	-0.191405211008413	0.347484895345204	-0.550830305352596	0.581750007420727	0.824327844276462	AC009948.7	ENST00000437039	processed_pseudogene
130450	ENSG00000238083	122.697021756634	0.0550345694687836	0.439832214041805	0.125126281595083	0.900423577100088	0.971576003537389	LRRC37A2	ENST00000576629	protein_coding
130453	ENSG00000238084	16.027984802744	-0.0652116992963592	0.36134079036462	-0.180471458067482	0.856782459647376	0.954812501301894	RP3-469D22.1	ENST00000419297	processed_pseudogene
130454	ENSG00000238103	9.64345115293637	-0.54238809914331	0.46794193791981	-1.15909273179156	0.24641838819522	0.564804549668424	RPL9P7	ENST00000330965	processed_pseudogene
130455	ENSG00000238105	41.4311192268162	-0.1749605611599	0.431473962199418	-0.405495062246739	0.685113647239246	0.87960464323597	GOLGA2P5	ENST00000304813	retained_intron
130462	ENSG00000238110	6.25781309573056	0.647757928980254	0.509890613473573	1.27038606293902	0.203947145277094	0.512344568366581	RP11-350E12.5	ENST00000427728	processed_pseudogene
130463	ENSG00000238113	19.3489196173077	0.26846357209741	0.609007560158506	0.440821411194857	0.659342291591058	0.866900327647132	LINC01410	ENST00000424345	lincRNA
130466	ENSG00000238116	19.9789724103598	-0.75986007129009	0.37390374166433	-2.03223446737329	0.0421299251207266	0.217741427266537	RP3-347M6.2	ENST00000414579	processed_pseudogene
130467	ENSG00000238117	5.41729326949625	1.10392595599262	0.865786021065147	1.27505634086641	0.202289300942183	0.510145589083359	AP004372.1	ENST00000419440	antisense
130468	ENSG00000238123	11.4702834380715	-0.506860994247586	0.510754583895663	-0.992376789615121	0.321013756932648	0.638842420310266	MID1IP1-AS1	ENST00000436893	antisense
130469	ENSG00000238132	12.5055517805031	0.49049716688327	0.50046306460139	0.980086646901591	0.327043349916014	0.643498319928034	CASC4P1	ENST00000456608	processed_pseudogene
130470	ENSG00000238133	10.2954739696951	1.36205648615481	0.598934577478363	2.27413232992716	0.0229580313823386	0.154688094945078	MLK7-AS1	ENST00000419609	antisense
130473	ENSG00000238142	28.4287534682419	1.01981611275596	0.453202456188609	2.25024401088317	0.0244334599206089	0.15952019448846	RP11-108M9.4	ENST00000422124	lincRNA
130476	ENSG00000238150	18.0830900587134	-0.364616846297286	0.327692393066175	-1.11268022698243	0.265845790628628	0.58492599095769	AC008753.3	ENST00000423096	processed_pseudogene
130477	ENSG00000238164	8.19759494171441	0.0543257767797943	0.779817694413259	0.0696647141620317	0.944460527538935	0.986652607044414	RP3-395M20.8	ENST00000449660	antisense
130483	ENSG00000238165	5.12340679792908	0.328499083745444	0.615961174948954	0.53331134673004	0.593818074396255	0.832490685035908	AC007560.1	ENST00000426912	processed_pseudogene
130484	ENSG00000238172	8.47439950255765	-0.456184330659606	0.504257575481619	-0.904665299720885	0.365642729715887	0.6746792492052	RPS2P35	ENST00000443417	processed_pseudogene
130485	ENSG00000238178	2.8715217162941	0.972004936953776	1.85623391998377	0.52364355940779	0.600526478578365	0.8366983236788	RP11-431J24.2	ENST00000422438	antisense
130488	ENSG00000238184	43.031378942849	0.299742915396218	0.257232980688489	1.16525849288046	0.243914375037201	0.561538134248297	CD81-AS1	ENST00000427151	antisense
130490	ENSG00000238197	29.2433898454149	0.74375200483653	0.267311241739215	2.78234465560608	0.0053967694388096	0.0615620878613731	PAXBP1-AS1	ENST00000458479	antisense
130493	ENSG00000238198	5.36074585238059	0.295445613645076	0.636057302392423	0.464495278230133	0.642292941679095	0.857803236509568	RP11-31F15.2	ENST00000421157	lincRNA
130494	ENSG00000238199	6.90971379946938	0.633256914035673	0.525850910184302	1.20425181695269	0.228492263705631	0.54342057941222	UBE2V2P3	ENST00000433562	processed_pseudogene
130495	ENSG00000238213	5.11243224867767	0.222706650635776	0.571866410473246	0.389438243892442	0.696951985982098	0.885186331396354	TARDBPP2	ENST00000448913	processed_pseudogene
130496	ENSG00000238221	5.25054861806823	-0.666162133818397	0.653757441683175	-1.01897445649457	0.308215093404572	0.62739516695108	RP11-69L16.4	ENST00000379928	antisense
130497	ENSG00000238227	3979.35573360102	-0.0622990059963643	0.138045100713926	-0.451294581800971	0.65177724939498	0.862171400243742	C9orf69	ENST00000418388	protein_coding
130502	ENSG00000238228	6.58387342537475	0.0779810636913552	0.53491021119947	0.145783464324774	0.884092329990385	0.965157679373479	OR7E7P	ENST00000455678	unprocessed_pseudogene
130503	ENSG00000238243	3.21635010355374	0.401248869311188	3.89358837236378	0.103053746554002	0.917920314400381	0.976969802243103	OR2W3	ENST00000360358	protein_coding
130504	ENSG00000238244	4.13937990961693	7.61415428403272	1.38469742489283	5.49878561709755	3.82415725987914e-08	7.28078931761414e-06	GABARAPL3	ENST00000412799	processed_pseudogene
130505	ENSG00000238247	10.4359201968003	-0.146105338938525	0.415676991602172	-0.351487674060047	0.725222518014478	0.898706137466936	GS1-309P15.4	ENST00000367074	processed_pseudogene
130506	ENSG00000238249	34.1024300120541	-0.0667363314029241	0.246076304976186	-0.271201777876917	0.786235845657673	0.923866840541765	HMGN2P17	ENST00000425872	processed_pseudogene
130507	ENSG00000238251	36.5493407250459	0.377191680340436	0.344638277020849	1.09445672605198	0.273754716601969	0.592988217174262	RP11-172F4.2	ENST00000457472	processed_pseudogene
130508	ENSG00000238258	15.7213723372147	0.493148523973354	0.496890575846214	0.992469062496329	0.320968763915547	0.638842420310266	RP11-342D11.2	ENST00000451530	antisense
130509	ENSG00000238260	4.16999657141483	0.108175643663719	0.671298001450295	0.161143997792355	0.871979987811249	0.960594379843703	RP11-46F15.2	ENST00000435049	antisense
130510	ENSG00000238266	365.133281693642	-0.722401976539565	1.07367455702728	-0.672831419736446	0.501054546315736	0.774848153352268	LINC00707	ENST00000436383	lincRNA
130511	ENSG00000238273	4.14382907508463	1.70398785028326	1.4618555952005	1.16563349750667	0.243762658358129	0.561371596388412	AC012360.6	ENST00000457290	antisense
130513	ENSG00000238278	4.95013408106833	-1.14986846699669	0.719448263178262	-1.59826428924435	0.109984171344694	0.370011888125786	ALG1L6P	ENST00000515248	unprocessed_pseudogene
130514	ENSG00000238279	5.65639984520069	0.505107606692705	0.578117759030531	0.873710587164353	0.382275883848506	0.688317435887039	BX470102.3	ENST00000420695	antisense
130515	ENSG00000238280	6.0921966965193	-0.404719914396353	0.586355046912198	-0.690230120006039	0.49004948480871	0.767260360685145	RP11-436D10.3	ENST00000425290	antisense
130516	ENSG00000238286	30.5318182687914	-0.181520654572969	0.433306659307727	-0.418919605027479	0.675274888548997	0.875631472689024	SLC35E1P1	ENST00000419313	processed_pseudogene
130517	ENSG00000238287	8.93625770252528	1.02208898405605	0.422944193082946	2.4166048400045	0.0156660140500183	0.122345782734685	RP11-656D10.3	ENST00000450713	antisense
130518	ENSG00000238317	6.76978832682311	0.452422635844005	0.507255293167798	0.891903232825104	0.372444801723155	0.680317325884866	SNORD11	ENST00000459124	snoRNA
130519	ENSG00000238363	4.90092899217647	0.765087097858667	0.546056584040772	1.40111321833552	0.16118021945199	0.451681484220429	SNORA13	ENST00000458790	snoRNA
130520	ENSG00000238390	4.07274310587893	0.4035760967488	0.613371406042933	0.657963662428294	0.510561481011123	0.780820063780041	SNORA81	ENST00000458922	snoRNA
130521	ENSG00000238578	25.3571566638732	-0.296275990974905	0.276637934758733	-1.07098829823646	0.284174691238274	0.60481270634157	SNORD4A	ENST00000459174	snoRNA
130522	ENSG00000238741	5.96280830442544	-1.57734667806542	1.42568061008167	-1.10638151835078	0.268561421479234	0.58771543298792	SCARNA7	ENST00000458797	scaRNA
130523	ENSG00000238832	14.4441281693485	-0.104563133031846	0.451943786580476	-0.231363138816438	0.817032699281696	0.937824334009839	snoU109	ENST00000459477	snoRNA
130524	ENSG00000239039	3.15593505146683	-0.61941517822521	1.34710276776586	-0.459812861384359	0.645650550746117	0.85929798392063	SNORD13	ENST00000459299	snoRNA
130525	ENSG00000239040	4.9330738634651	0.445816709544049	0.636121324235788	0.70083597665844	0.483405383232122	0.761793210190562	Y_RNA	ENST00000459077	misc_RNA
130526	ENSG00000239198	8.88177479862261	0.732999225645054	0.485938089233602	1.50842101470396	0.131446807912601	0.406314170320646	RPL5P22	ENST00000480199	processed_pseudogene
130527	ENSG00000239213	39.8814457979865	0.478394384433801	0.25496039981759	1.87634779666202	0.0606075378523752	0.265228873863569	NCK1-AS1	ENST00000461864	antisense
130530	ENSG00000239218	28.9787837842123	0.318556415977239	0.427362065362348	0.745401713900704	0.456028908090402	0.743726912590786	RPS20P22	ENST00000488192	processed_transcript
130532	ENSG00000239246	34.7945779380302	-0.556688050346835	0.235858624487279	-2.36026158278923	0.0182620528057826	0.13488318325131	RP11-464D20.2	ENST00000460492	processed_pseudogene
130533	ENSG00000239264	1555.32449033483	0.233205647207514	0.469809967194921	0.496382928186703	0.619624267491681	0.847132511131856	TXNDC5	ENST00000460138	retained_intron
130538	ENSG00000239268	33.7100410580973	2.43713577172359	1.36048464742708	1.79137322595491	0.0732334224628919	0.295140154713856	RP11-384F7.2	ENST00000484092	lincRNA
130539	ENSG00000239269	6.11552730134886	0.311182792958008	0.551618334217693	0.564126994435978	0.572667707909695	0.820029062924121	RPSAP4	ENST00000488229	processed_pseudogene
130540	ENSG00000239272	6.93902836642236	-0.286777820886894	0.906619554600865	-0.316315503489385	0.751763044748595	0.911313861102316	RPL21P10	ENST00000463521	processed_pseudogene
130541	ENSG00000239282	12.260629169419	0.248309740168209	0.485083010722836	0.511891232385556	0.608727134672631	0.840984972386491	GATSL3	ENST00000459785	processed_transcript
130555	ENSG00000239291	5.81288852478576	0.984529127064642	0.663028169623898	1.48489788544447	0.13757087627724	0.415980299680751	RP5-867C24.1	ENST00000488906	processed_pseudogene
130556	ENSG00000239305	683.653607217557	-0.155102901944637	0.223277509344912	-0.694664242716172	0.487265741719405	0.764931712675869	RNF103	ENST00000237455	protein_coding
130562	ENSG00000239306	5544.34745717149	-0.139518387725785	0.137810960272215	-1.01238963468651	0.311351792395429	0.630143223103976	RBM14	ENST00000310137	protein_coding
130571	ENSG00000239322	4.04807294223449	0.498406445609652	0.808853020671594	0.616189138041202	0.537769696447672	0.798583934527087	ATP6V1B1-AS1	ENST00000447639	antisense
130573	ENSG00000239332	165.973996736751	0.47651536590708	0.340831979090584	1.39809464821502	0.162084646778119	0.453162974760812	LINC01119	ENST00000422294	lincRNA
130577	ENSG00000239335	18.6700992055581	2.37713547281258	1.36615316828779	1.74002119820273	0.0818552957884532	0.314109694566004	LLPH-AS1	ENST00000510317	antisense
130578	ENSG00000239344	13.2700034126365	-0.11747945693104	0.406482396668933	-0.289014869755168	0.772569998490641	0.918139034830009	RP11-771F20.1	ENST00000481577	processed_pseudogene
130579	ENSG00000239345	9.52025324826814	0.053018878176068	0.435079784949996	0.121860127751423	0.903009793664789	0.972048068693299	HNRNPA1P26	ENST00000457695	processed_pseudogene
130580	ENSG00000239351	3.11248187749117	1.57565441940371	0.648200468757683	2.4308134525474	0.0150649688059457	0.119332746278025	NPM1P29	ENST00000483112	processed_pseudogene
130581	ENSG00000239382	112.584126123415	0.597573684554368	0.154475654984012	3.86840039368156	0.000109551670521522	0.00409025254213344	ALKBH6	ENST00000495116	processed_transcript
130600	ENSG00000239392	7.14166012649167	-0.174928021735587	0.601212873479318	-0.290958543058551	0.771083026254371	0.917637159151977	RP11-537H15.4	ENST00000435838	processed_pseudogene
130601	ENSG00000239405	4.17627089444866	-0.608636425737953	1.58095664512072	-0.384979833328369	0.700252356862844	0.886658701983934	TMED10P2	ENST00000474255	processed_pseudogene
130602	ENSG00000239407	68.6528082099435	-0.166024126878149	0.232384132368333	-0.714438310336083	0.474956189613908	0.756008246770762	LL0XNC01-237H1.2	ENST00000426528	lincRNA
130604	ENSG00000239415	7.32589328049837	-0.259410073005858	0.494691953841284	-0.52438708774529	0.60000933555365	0.836473509787839	AP001469.9	ENST00000447037	antisense
130606	ENSG00000239443	19.2622968500719	-0.0196560193536985	0.289278750095922	-0.0679483693398866	0.945826734531122	0.987169085853711	PABPC1P10	ENST00000464731	processed_pseudogene
130607	ENSG00000239445	1.70730256948389	-0.0169687506005958	3.14500787800529	-0.00539545567413909	0.995695070105879	0.999627708401254	ST3GAL6-AS1	ENST00000488132	antisense
130610	ENSG00000239455	13.385541890074	0.752944058968149	0.363517137345743	2.07127527594942	0.0383330784158376	0.206071426546309	RP11-561O4.1	ENST00000483126	processed_pseudogene
130611	ENSG00000239462	6.63754314495587	1.24151010956808	0.680008758106425	1.82572664655854	0.0678914473248272	0.28262705064751	CTD-2021J15.1	ENST00000474798	antisense
130612	ENSG00000239467	3.99096861054382	-4.74680326524004	1.81555959899069	-2.61451249955049	0.00893548909263278	0.084611845219587	AC007405.6	ENST00000429172	lincRNA
130614	ENSG00000239470	20.331214522537	-0.267217273171535	0.3159711391648	-0.845701521594236	0.397719274106178	0.700749521925695	RP11-16F15.2	ENST00000472300	processed_pseudogene
130615	ENSG00000239474	8.23637026217841	-0.302408238656376	0.484670078692666	-0.623946581295224	0.532662667422611	0.79571160457043	KLHL41	ENST00000284669	protein_coding
130618	ENSG00000239521	236.663191873647	0.177256038037757	0.289572092632828	0.612130942682085	0.540451126689145	0.79992564394305	GATS	ENST00000328453	nonsense_mediated_decay
130629	ENSG00000239523	31.6493622795406	0.183458957846447	0.255382604453367	0.718369045687865	0.472529767624681	0.754449483130129	MYLK-AS1	ENST00000485162	antisense
130632	ENSG00000239528	5.41497535881417	-0.900996899110992	0.663851662421772	-1.35722624512847	0.174709333993169	0.471309919940946	RPS14P8	ENST00000478778	processed_pseudogene
130633	ENSG00000239556	17.2697562664217	-0.16299937059241	0.382116689486566	-0.426569618854977	0.669692830152774	0.87269122880293	AC004951.5	ENST00000420754	transcribed_unprocessed_pseudogene
130634	ENSG00000239557	10.5841140817756	-0.547377092167697	0.473463519237353	-1.15611249848648	0.247635144381104	0.566416624579877	RP11-168J18.6	ENST00000495716	processed_pseudogene
130635	ENSG00000239559	167.809989459073	-0.0666688331052257	0.268675181091872	-0.248139157603949	0.804026739437409	0.9315936704145	RPL37P2	ENST00000472498	processed_pseudogene
130636	ENSG00000239569	89.2246253095612	0.247099757265105	0.315645398750962	0.782839725346551	0.43372123630709	0.72734263605197	KMT2E-AS1	ENST00000453677	antisense
130637	ENSG00000239620	4.59953131331997	3.02799243946084	1.43878024518134	2.10455519500074	0.0353300452586547	0.196203044319746	RP11-88I21.1	ENST00000465482	processed_pseudogene
130638	ENSG00000239622	15.7805924275782	-0.329497443622679	0.347657434905587	-0.947764697487802	0.343249256172468	0.65658971257175	CTA-242H14.1	ENST00000466070	processed_pseudogene
130639	ENSG00000239636	7.10587617848768	0.621707819153772	0.604429076888663	1.02858688128317	0.303673845177702	0.623281731077379	RP4-728D4.2	ENST00000425881	antisense
130641	ENSG00000239653	59.0080498178237	0.333672373980004	0.288954475270908	1.15475759171811	0.24818970799687	0.566771401957823	PSMD6-AS2	ENST00000472046	antisense
130642	ENSG00000239665	220.085015814859	0.0530360560797098	0.1832022321991	0.289494595360996	0.772202915199246	0.917962973446111	RP11-295P9.3	ENST00000601075	lincRNA
130698	ENSG00000239672	3205.68192402835	-0.203976385091116	0.115223065037144	-1.77027390327936	0.076681523231469	0.303131714008694	NME1	ENST00000393196	protein_coding
130708	ENSG00000239697	455.683497240743	0.970957637633714	0.212769370019036	4.56342770365324	5.03251447537611e-06	0.000381230691631133	TNFSF12	ENST00000293825	protein_coding
130712	ENSG00000239704	5.01434748318783	1.120413547435	0.694997985558017	1.61211049631376	0.106937897065945	0.364201664948037	CDRT4	ENST00000619038	protein_coding
130716	ENSG00000239713	1001.90088832145	0.336652009057708	0.670644353513973	0.501982917314897	0.61567953742634	0.845027443482641	APOBEC3G	ENST00000407997	protein_coding
130724	ENSG00000239719	95.4745207616199	-0.22336865289685	0.170625827816157	-1.30911395862953	0.190495751631657	0.493849250196431	RP4-800G7.1	ENST00000461005	processed_pseudogene
130725	ENSG00000239739	53.1244076986372	-1.77974851643219	0.540685455601017	-3.29165228691764	0.000996006747778142	0.0193744025060569	RP11-373E16.4	ENST00000473110	lincRNA
130726	ENSG00000239763	23.754991903023	0.54676676781652	0.371728946047935	1.47087487705629	0.141324958004086	0.421876668031068	AC009120.3	ENST00000493458	processed_pseudogene
130727	ENSG00000239779	145.910550562579	0.292635699867152	0.178021633336699	1.64382100299956	0.100213181622092	0.35202897706646	WBP1	ENST00000233615	protein_coding
130741	ENSG00000239789	281.699706044044	0.107099835320202	0.140695509384172	0.761217154612684	0.446527373600916	0.736971474802465	MRPS17	ENST00000285298	protein_coding
130743	ENSG00000239791	23.8870378107601	1.03571004124691	0.299804743377535	3.45461525918113	0.000551078609639065	0.0128449677223996	AC002310.7	ENST00000486926	antisense
130745	ENSG00000239827	7.76823055435424	0.407453297276446	0.561056834776204	0.726224638969013	0.467701069696198	0.751072688918714	SUGT1P3	ENST00000633814	processed_transcript
130750	ENSG00000239830	8.34056799847496	0.315748235074136	0.535746770000809	0.589360968193348	0.555619154044925	0.808877417791481	RPS4XP22	ENST00000480755	processed_pseudogene
130751	ENSG00000239857	698.234279901679	-0.171093964307492	0.103547995103022	-1.65231556764829	0.098470237380172	0.348492957229317	GET4	ENST00000265857	protein_coding
130758	ENSG00000239883	164.765150028586	0.00652984540266567	0.144121789241631	0.0453078291424615	0.963861947095299	0.995220749162253	PARGP1	ENST00000440803	processed_transcript
130761	ENSG00000239884	9.12464868965807	1.32200352514811	0.497455378146136	2.6575318776828	0.00787151457347232	0.0783292157880127	RN7SL608P	ENST00000492377	misc_RNA
130762	ENSG00000239887	18.7867449775736	-1.51367593731701	0.990871173559524	-1.52762132728052	0.126606583412552	0.397985686080895	C1orf226	ENST00000420220	protein_coding
130765	ENSG00000239900	517.472521929874	-0.330838275033482	0.107743355995483	-3.07061416434207	0.00213619002314976	0.033272159317297	ADSL	ENST00000623632	protein_coding
130788	ENSG00000239912	8.86800372684563	-0.145492136280486	0.50673690539858	-0.287115729544205	0.774023708570446	0.918748348276645	RPL39P36	ENST00000490784	processed_pseudogene
130789	ENSG00000239948	9.47639109742819	-0.468604502895375	0.554595938584397	-0.844947592100088	0.398140100630255	0.700834429490439	RN7SL368P	ENST00000473384	misc_RNA
130790	ENSG00000239969	9.32158252052684	0.113506152541933	0.544580129286267	0.208428744344189	0.834894214390925	0.945115186972184	RP11-163E9.2	ENST00000484974	processed_transcript
130793	ENSG00000239983	6.158795922395	-0.307605780430311	0.577576588233182	-0.532580071105864	0.594324300546466	0.832820491236675	RP11-79E3.1	ENST00000482574	processed_pseudogene
130794	ENSG00000240024	57.8966538798526	-0.660469976352431	0.550366936762284	-1.20005387721484	0.230118416712216	0.545549644588777	LINC00888	ENST00000471496	processed_transcript
130798	ENSG00000240032	28.6182856824981	0.855719800069047	0.424037759736945	2.01802735822371	0.0435884121317225	0.22223699157656	RP11-274H2.3	ENST00000490375	antisense
130799	ENSG00000240036	69.8641695160285	0.00734096504939578	0.193950205109758	0.0378497410984509	0.969807485099963	0.996980717235459	RP11-587D21.1	ENST00000476147	processed_pseudogene
130800	ENSG00000240038	10.6871829264017	-0.778208720887316	0.70822420408843	-1.09881689498167	0.271847941355195	0.591059788814114	AMY2B	ENST00000477657	nonsense_mediated_decay
130808	ENSG00000240048	10.7772403076934	-0.262216217923731	0.417881937857801	-0.627488757393862	0.530338903424895	0.794341548338852	DDX50P2	ENST00000463545	processed_pseudogene
130809	ENSG00000240053	74.9763606220374	0.233478638529114	0.30034843835919	0.777359255818386	0.43694684388088	0.729793835824335	LY6G5B	ENST00000375864	protein_coding
130812	ENSG00000240057	19.5727094738055	-0.347190051766984	0.415935411053638	-0.834721070965057	0.403874774992453	0.70477466057082	RP11-572M11.4	ENST00000496389	antisense
130818	ENSG00000240065	1959.0528782519	-0.833506842543073	0.562178998529108	-1.48263603714097	0.138171137119116	0.417033367561822	PSMB9	ENST00000395330	protein_coding
130823	ENSG00000240087	155.157066588419	-0.0740886564229058	0.159757678209034	-0.463756467003515	0.642822236005976	0.858026900696895	RPSAP12	ENST00000435879	processed_pseudogene
130824	ENSG00000240096	6.173751465633	0.597072791324453	0.572161308055616	1.04353926579463	0.296698604929195	0.616553055775785	RP11-85G20.1	ENST00000469219	processed_pseudogene
130825	ENSG00000240122	8.6259350824367	-1.41972460232176	0.717583461184451	-1.97848010596335	0.0478745706988893	0.233607056932616	FABP5P11	ENST00000430910	processed_pseudogene
130826	ENSG00000240132	22.7088538078337	-0.130847016854065	0.3114210310513	-0.420161144584068	0.674367737477702	0.875064939064271	ETF1P2	ENST00000478788	processed_pseudogene
130827	ENSG00000240135	12.7820450303187	-0.0159658162915502	0.418950357807252	-0.0381090885686644	0.969600704945531	0.996980717235459	PSMD12P	ENST00000490962	unprocessed_pseudogene
130828	ENSG00000240137	32.010251525883	0.0593585517261793	0.312011886510232	0.190244520457501	0.849117525832573	0.952744051880775	ERICH6-AS1	ENST00000471093	antisense
130831	ENSG00000240184	2703.06266434868	-0.350278945468274	0.180827188647331	-1.93709224861879	0.052734067980521	0.246634943159332	PCDHGC3	ENST00000611950	protein_coding
130839	ENSG00000240204	18.8727127121617	-0.901629057220757	0.410853508431741	-2.1945268537741	0.0281975555870501	0.172662693947438	SMKR1	ENST00000462322	protein_coding
130841	ENSG00000240207	12.1795702276877	0.419572835831133	0.479167701855403	0.875628374380181	0.381232094922665	0.687543124788744	RP11-379F4.4	ENST00000495318	antisense
130847	ENSG00000240211	12.4259284829296	-0.210334690286202	0.394871975782449	-0.532665530060517	0.594265131335508	0.832820491236675	RP11-758P17.3	ENST00000475250	antisense
130848	ENSG00000240216	5.89976412021041	-0.308064376403878	1.6593951475642	-0.185648594221865	0.852720343246293	0.953653140541703	CPHL1P	ENST00000471823	processed_transcript
130852	ENSG00000240225	509.405110852315	0.110487288391838	0.395444689500934	0.279400106576919	0.779937789300171	0.921480746747869	ZNF542P	ENST00000467807	processed_transcript
130864	ENSG00000240230	850.298910034816	-0.155137523700862	0.127347315227721	-1.21822374836443	0.22313895734418	0.536746798839942	COX19	ENST00000457254	nonsense_mediated_decay
130868	ENSG00000240288	28.9976424691879	0.21298104430292	0.395373992172382	0.53868248422891	0.590105961773007	0.82940499654512	GHRLOS	ENST00000605014	antisense
130872	ENSG00000240291	25.016515567492	-0.244496382800819	0.348652281352572	-0.701261388143835	0.483139905512813	0.761793210190562	RP11-499P20.2	ENST00000425669	antisense
130874	ENSG00000240303	63.7244065379932	0.345711621435597	0.188958633253704	1.82956245757467	0.0673153918614409	0.281321443521436	ACAD11	ENST00000496418	retained_intron
130884	ENSG00000240342	5248.55854693485	0.0525811111309874	0.483938558206624	0.108652452339905	0.913478156029176	0.975260812424963	RPS2P5	ENST00000488803	processed_pseudogene
130885	ENSG00000240344	665.155076338606	0.243823691174097	0.227036365486806	1.0739411311985	0.282849067021623	0.603213206572482	PPIL3	ENST00000286175	protein_coding
130900	ENSG00000240350	8.05215473780387	-0.964513637895164	0.670755705776963	-1.4379507018549	0.150448042265792	0.43553525273512	AC017002.1	ENST00000455309	lincRNA
130902	ENSG00000240356	335.236761993485	0.523984693675941	0.199135056833031	2.63130310659106	0.00850581373328851	0.0822815092886551	RPL23AP7	ENST00000416673	processed_transcript
130905	ENSG00000240366	8.90168417500223	-0.0478564809608189	0.535854884083019	-0.0893086587103021	0.928836612914084	0.98042345649267	RPL36AP45	ENST00000497944	processed_pseudogene
130906	ENSG00000240370	115.890581246332	0.313201657481949	0.201784473283859	1.55215935292184	0.120624099213209	0.387713040751167	U47924.6	ENST00000412023	processed_transcript
130911	ENSG00000240371	16.7203682396437	0.771924065996441	0.492385097975711	1.56772426535646	0.116945496175583	0.382147749112037	RPS4XP13	ENST00000483219	processed_pseudogene
130912	ENSG00000240376	160.794650762254	-0.0559525989971649	0.155982689147674	-0.358710311399957	0.719811813714323	0.895793695231112	RP11-36C20.1	ENST00000467270	processed_pseudogene
130913	ENSG00000240386	161.951348814238	-0.55608131434644	1.59152520579495	-0.349401512663245	0.726787897859155	0.899868487254941	LCE1F	ENST00000334371	protein_coding
130914	ENSG00000240392	55.2884545161864	-0.233114671097059	0.202338583115156	-1.15210192494225	0.249279192229948	0.567784715021754	RPL9P3	ENST00000475906	processed_pseudogene
130915	ENSG00000240395	42.1945643604348	-0.108273746021428	0.239719412083806	-0.451668661625016	0.651507697744963	0.862171400243742	RPL5P23	ENST00000496040	processed_pseudogene
130916	ENSG00000240399	12.7044130951006	-0.0629525685551286	0.541127691750003	-0.11633588432989	0.907386347097259	0.973232275975418	RP1-228P16.1	ENST00000468202	processed_transcript
130918	ENSG00000240401	8.61102121977202	0.15916645080543	0.496841290368412	0.320356729384161	0.748697923340996	0.909934885621119	AC012358.8	ENST00000625718	antisense
130944	ENSG00000240409	6.73659585998446	0.0311919741846352	0.602883233671718	0.0517380023900613	0.958737456246752	0.993319414095479	MTATP8P1	ENST00000467115	unprocessed_pseudogene
130945	ENSG00000240418	23.5455613452114	0.400672475537207	0.279038026799458	1.43590635345614	0.151028990364717	0.436485785675524	CTD-2013N17.1	ENST00000494084	processed_pseudogene
130946	ENSG00000240429	70.3359926258551	0.10412318526735	0.300468960400963	0.346535579343709	0.72894025019806	0.900587346332773	LRRFIP1P1	ENST00000498774	processed_pseudogene
130947	ENSG00000240441	3.23754074901899	0.298438408382333	0.938063614644414	0.318143038194121	0.750376438491862	0.910523118300878	RP11-864J10.2	ENST00000488371	processed_pseudogene
130948	ENSG00000240445	232.368234441772	0.408820617556418	0.261645660682051	1.56249722044201	0.118170900158092	0.384137063370717	FOXO3B	ENST00000395675	processed_pseudogene
130949	ENSG00000240449	14.1392086584863	-0.414444724352433	0.40696189082968	-1.01838706201089	0.30849404827972	0.627641134602582	RP4-584D14.5	ENST00000488310	antisense
130950	ENSG00000240463	32.0068957836872	-0.00593130562535833	0.264288147244094	-0.0224425714403311	0.982094921794504	0.999564298774102	RPS19P3	ENST00000480487	processed_pseudogene
130951	ENSG00000240471	8.59614636800142	-1.18372600534411	0.616702373388227	-1.9194445431442	0.0549280983202557	0.252181627670077	PHBP8	ENST00000493810	processed_pseudogene
130952	ENSG00000240476	23.0250854737013	2.00223228486764	1.21859017939738	1.64307272347935	0.100367887613986	0.352483632733807	LINC00973	ENST00000473756	lincRNA
130953	ENSG00000240480	6.53178546497457	-0.131426162798699	0.552915957776693	-0.237696454497662	0.812116533772663	0.935475456849873	RPL29P2	ENST00000498671	processed_transcript
130955	ENSG00000240489	172.252295135892	-0.0700300396050574	0.146415307125569	-0.478297255798521	0.632438649272821	0.852890969560195	SETP14	ENST00000497538	processed_pseudogene
130956	ENSG00000240498	71.9101032925684	0.381279145431684	0.288705856358227	1.3206491556534	0.186618374585893	0.488491022124455	CDKN2B-AS1	ENST00000468603	antisense
130973	ENSG00000240509	45.395444596369	0.0299946179568767	0.220966873358616	0.135742600241246	0.892024769262258	0.968448831987143	RPL34P18	ENST00000466433	processed_pseudogene
130974	ENSG00000240540	26.8261749992282	0.0543313432678349	0.296066361816018	0.183510693124934	0.854397329344092	0.954187085241834	RPL3P9	ENST00000463217	processed_pseudogene
130975	ENSG00000240563	15.6128883135593	-0.735647004951966	2.04611071702771	-0.359534310059529	0.719195415560185	0.895634405878385	L1TD1	ENST00000498273	protein_coding
130976	ENSG00000240579	5.16652103350468	0.684713305887604	0.613741506819916	1.11563793271116	0.264577148188604	0.583627889382344	RP11-20L24.1	ENST00000459978	processed_pseudogene
130977	ENSG00000240583	11.5649197481825	1.64732568491896	0.838015998611568	1.96574491137194	0.0493280841374282	0.237420144419857	AQP1	ENST00000311813	protein_coding
130982	ENSG00000240591	7.00217598555583	-0.294658244875768	0.526590595577984	-0.559558502088993	0.575780616924812	0.821754381719431	RP11-247I13.11	ENST00000464523	antisense
130984	ENSG00000240616	62.7850517663445	-0.191533131738968	0.195228637954152	-0.981070880512665	0.326557789088444	0.643317881254324	RPS6P25	ENST00000464444	processed_pseudogene
130985	ENSG00000240622	27.266401854427	-0.152582109127879	0.28223332258473	-0.540624004743705	0.588766768817531	0.828747710788522	RPL7P15	ENST00000461190	processed_pseudogene
130986	ENSG00000240634	8.87038061918524	0.142367505607047	0.40936911565146	0.347772951509756	0.728010704715557	0.90019094782749	RP11-1348G14.1	ENST00000469929	processed_pseudogene
130987	ENSG00000240652	32.8393985591945	-0.282087161778868	0.267763056772471	-1.05349544921938	0.292113978887131	0.611793544525954	RP11-832N8.1	ENST00000474540	processed_pseudogene
130988	ENSG00000240661	41.052614518461	-0.276371679662739	0.30835392913874	-0.896280713641854	0.370102857001562	0.678112150019725	RP11-174O3.3	ENST00000637360	processed_transcript
130992	ENSG00000240668	11.6219838509197	0.205597324546662	0.41279754830475	0.498058492331157	0.618442815417633	0.846239338781397	KRT8P36	ENST00000489121	processed_pseudogene
130993	ENSG00000240674	11.5888316690126	0.192398988427278	0.391025035593685	0.492037519119878	0.622692820387456	0.848531287872282	RP11-366M4.1	ENST00000494303	processed_pseudogene
130994	ENSG00000240682	1062.43068038251	-0.0915924615625459	0.106481902482711	-0.860169281605553	0.38969573509738	0.693975171333915	ISY1	ENST00000393295	protein_coding
131001	ENSG00000240694	179.837187535125	3.64559364195288	1.2216877896101	2.98406325491422	0.00284447960740627	0.0401813094377797	PNMA2	ENST00000522362	protein_coding
131009	ENSG00000240695	44.899914601928	0.00825777162016178	0.241607657477892	0.034178435014699	0.972734862857751	0.997517089213472	RP11-102M11.1	ENST00000468074	processed_pseudogene
131010	ENSG00000240731	31.4753809964135	0.643910755766901	0.322402997833738	1.99722322712074	0.0458009389471267	0.228410153108132	RP5-890O3.9	ENST00000444968	sense_intronic
131011	ENSG00000240747	37.6800035128743	1.94540386681152	2.29058637242464	0.849303868315721	0.395712228915267	0.698961649661991	KRBOX1	ENST00000426937	protein_coding
131015	ENSG00000240759	6.70581209859942	0.55137105540444	0.513892536698911	1.07293065384113	0.283302231195879	0.603461802173083	RP11-25I15.1	ENST00000486977	processed_pseudogene
131016	ENSG00000240764	72.3557380457769	0.561974954673082	0.433006465706625	1.29784425679647	0.194340858226536	0.499998452608924	PCDHGC5	ENST00000252087	protein_coding
131018	ENSG00000240771	694.107500630451	0.540525711971319	0.206184445611267	2.62156396118458	0.00875273364885221	0.0836545143142632	ARHGEF25	ENST00000333972	protein_coding
131026	ENSG00000240776	47.2795305356251	-0.102623928140894	0.209006663218603	-0.491007925587319	0.623420841970878	0.848931957349292	RP11-435F17.1	ENST00000485426	processed_pseudogene
131027	ENSG00000240785	24.5693817927432	0.136619274362431	0.287604791138153	0.475024333988946	0.634769628973137	0.853429725992849	RPL36AP21	ENST00000490372	processed_pseudogene
131028	ENSG00000240787	6.87189254666776	-0.0825001754462164	0.692862631886746	-0.11907147484857	0.905218729710014	0.972673846318112	RP11-615J4.4	ENST00000462510	processed_pseudogene
131029	ENSG00000240809	43.7019022449731	-0.20837611195367	0.232513366635301	-0.896189818972899	0.370151392292091	0.67814332400341	RP11-550F7.1	ENST00000476047	processed_pseudogene
131030	ENSG00000240849	1805.03534991346	0.186749483780041	0.202701938063299	0.921300928665632	0.356893336408171	0.667960264418042	TMEM189	ENST00000371652	protein_coding
131035	ENSG00000240854	9.02775838662011	-0.138952873050258	0.489807748375663	-0.283688597232412	0.776649033972852	0.919872493098526	RP11-64K7.1	ENST00000470499	processed_pseudogene
131036	ENSG00000240857	802.921660897292	0.311081776181598	0.138798874855935	2.24124133934431	0.0250104464211016	0.161362028213035	RDH14	ENST00000381249	protein_coding
131038	ENSG00000240859	23.6392360472764	0.418895760717233	0.418249911336018	1.00154417099373	0.316563796484913	0.634011684749247	AC093627.10	ENST00000484550	lincRNA
131042	ENSG00000240875	71.9298900157266	0.684594145353997	0.387249254394247	1.7678385112061	0.0770879046933252	0.303714273332276	LINC00886	ENST00000472943	lincRNA
131045	ENSG00000240889	76.3189945117416	0.0538507474301939	0.216726261449621	0.248473567854682	0.803768018724088	0.931593559167944	NDUFB2-AS1	ENST00000465466	antisense
131046	ENSG00000240891	124.884929833013	0.593866093544763	0.602973994568576	0.984895035099599	0.324675632390766	0.641715347290303	PLCXD2	ENST00000636933	protein_coding
131051	ENSG00000240898	9.48205596085184	-0.259927987231515	0.469034058363909	-0.554177212926071	0.57945757160267	0.82324837848906	RP11-48B14.1	ENST00000486753	processed_pseudogene
131052	ENSG00000240914	126.993869212305	-0.0511466113763124	0.160761746386266	-0.318151628269956	0.750369922839429	0.910523118300878	RPL15P2	ENST00000490252	processed_pseudogene
131053	ENSG00000240929	23.3156836467041	-0.0379248168989788	0.761534912160853	-0.04980049672492	0.960281370846733	0.994200837940164	HIST2H2BB	ENST00000609585	processed_transcript
131055	ENSG00000240950	48.7025013438454	-0.274899398206769	0.246206831380043	-1.11653846753926	0.264191713769032	0.583255056955049	RP11-372E1.1	ENST00000489462	processed_pseudogene
131056	ENSG00000240954	9.84802411684182	-0.286433999715809	0.545864036427397	-0.524735063314447	0.599767378860442	0.836441135482848	RPL4P1	ENST00000496596	processed_pseudogene
131057	ENSG00000240964	4.58836804337258	-2.70927301749854	1.53819179621587	-1.76133628079649	0.0781815028161645	0.306088298242312	RN7SL751P	ENST00000473281	misc_RNA
131058	ENSG00000240972	5082.88908533017	-0.151021841409074	0.15083807986111	-1.00121827026791	0.316721295512754	0.634268077041923	MIF	ENST00000215754	protein_coding
131061	ENSG00000240990	57.1136677153787	-0.596351160063145	0.462856130959089	-1.28841581687044	0.197601255779316	0.503730863039528	HOXA11-AS	ENST00000520360	antisense
131066	ENSG00000240996	6.36734830998186	-0.593554138895269	0.692689294668592	-0.856883661208085	0.391509183395368	0.695879756408455	RP11-80H5.7	ENST00000455699	lincRNA
131067	ENSG00000241007	16.819493409304	-0.347765764580736	0.426064839462723	-0.816227325914235	0.414370130750168	0.713009597133417	SEPT7P6	ENST00000469999	processed_pseudogene
131068	ENSG00000241014	43.6491409680478	0.0474199252720444	0.346475646957633	0.136863660371036	0.891138563301138	0.968235315741324	RP11-244H3.1	ENST00000417456	sense_overlapping
131070	ENSG00000241015	348.410412621658	0.55789095816015	0.224791321297862	2.48181715797165	0.0130714328204623	0.109126428288485	TPM3P9	ENST00000424846	processed_transcript
131072	ENSG00000241057	5.30205815184842	0.198085296720347	0.660571406793846	0.29986961997307	0.764276608274097	0.91503397629013	AC004985.12	ENST00000418645	transcribed_unprocessed_pseudogene
131073	ENSG00000241058	241.96578630623	0.3339465453034	0.190481808209893	1.75316765649044	0.0795732330182579	0.309125773772987	NSUN6	ENST00000377304	protein_coding
131081	ENSG00000241061	109.889339760644	-0.161419872855612	0.167393446449581	-0.964314172862386	0.334888437353997	0.649383009813175	RPL5P1	ENST00000460716	processed_pseudogene
131082	ENSG00000241081	60.0362150601656	-0.209324184015474	0.186111172300243	-1.1247265891044	0.260704910859296	0.580201246739102	RP11-488C13.1	ENST00000469811	processed_pseudogene
131083	ENSG00000241095	12.9651318817625	0.478837811108317	0.423245095468464	1.13134875332299	0.257908331846286	0.576914627161073	CYP51A1P1	ENST00000492267	processed_pseudogene
131084	ENSG00000241106	21.6456259019896	-5.27190674791063	1.55537427902893	-3.38947790187327	0.000700258526642722	0.015186856796564	HLA-DOB	ENST00000488325	nonsense_mediated_decay
131088	ENSG00000241112	10.7506333166778	0.158755774058833	0.403108668636302	0.393828727613068	0.693707493357972	0.883831079975581	RPL29P14	ENST00000495837	processed_pseudogene
131089	ENSG00000241127	637.314678765955	-0.0550712207261865	0.128566492847664	-0.428348160600749	0.668397660395801	0.871822370508401	YAE1D1	ENST00000223273	protein_coding
131095	ENSG00000241155	18.2179066898665	0.609962765986148	0.424706436020378	1.43619854622801	0.15094585259616	0.436309159311271	ARHGAP31-AS1	ENST00000466292	antisense
131096	ENSG00000241157	7.8808721516381	-0.564859021286356	0.481122967171506	-1.17404293668858	0.240377827986827	0.557201985003957	RP11-3K24.1	ENST00000475274	processed_pseudogene
131097	ENSG00000241163	5.44040057128923	0.432555137558883	0.837037392313396	0.516769192787661	0.605317288033201	0.839433436395117	LINC00877	ENST00000468646	lincRNA
131107	ENSG00000241170	31.8908548643834	-0.146517747831869	0.380009453297801	-0.385563428910407	0.699820022288201	0.886477152585278	RP11-147I3.1	ENST00000533875	processed_transcript
131112	ENSG00000241255	34.1769250592659	-0.135972412197918	0.256183904914902	-0.530760947855349	0.595584445097789	0.83377399139323	RP1-89D4.1	ENST00000473603	processed_pseudogene
131113	ENSG00000241258	2359.89198092098	0.115901238968142	0.128820063803722	0.899714186951004	0.368272371528896	0.676486663342953	CRCP	ENST00000360415	nonsense_mediated_decay
131120	ENSG00000241269	4.3879445896855	0.119333942415988	0.629981911479131	0.189424394957316	0.849760206156517	0.952985544073801	AC093620.5	ENST00000342963	antisense
131121	ENSG00000241280	4.74257249908043	-1.94425271139219	1.11875696938942	-1.73786869229812	0.0822339533466308	0.314605264930228	RP11-221J22.2	ENST00000483840	lincRNA
131123	ENSG00000241282	5.29703912993758	0.0649136101409638	0.660443756250099	0.0982878701277056	0.921703709779466	0.978287774429628	RPL34P33	ENST00000486062	processed_pseudogene
131124	ENSG00000241288	127.817549743359	0.128551220786941	0.392237501910069	0.327738220238857	0.743109602456726	0.907002743058525	RP11-379B18.5	ENST00000601985	lincRNA
131146	ENSG00000241293	8.71950122566645	0.721828862884252	0.478728823953971	1.50780322129435	0.131604897471406	0.406744399396613	PPATP1	ENST00000496669	processed_pseudogene
131147	ENSG00000241313	46.8490006712195	0.115898925585745	0.256757964449878	0.45139369224268	0.651705828699273	0.862171400243742	WWTR1-AS1	ENST00000495094	antisense
131150	ENSG00000241316	85.3615352838536	-0.701325817107087	0.423808641892207	-1.65481716931451	0.097961590153808	0.347550404117583	SUCLG2-AS1	ENST00000464420	lincRNA
131153	ENSG00000241343	164.711751449486	0.294707884858692	0.232109812428883	1.26969162473038	0.204194497299281	0.512757209772814	RPL36A	ENST00000427805	protein_coding
131163	ENSG00000241352	42.3941083471484	-0.197813650372746	0.231610489637115	-0.854078978385989	0.393061230654679	0.697006447877701	RP11-392P7.1	ENST00000475592	processed_pseudogene
131164	ENSG00000241357	13.4850348977171	0.169553506718578	0.328621703638297	0.515953465158832	0.605886910969712	0.839667257756355	RP11-758P17.2	ENST00000492523	antisense
131165	ENSG00000241360	367.819601121755	-0.083735313979899	0.247740757177498	-0.337995713478446	0.735366418038333	0.903986807478241	PDXP	ENST00000215904	protein_coding
131167	ENSG00000241370	60.952927270634	0.213175670532364	0.215979949446714	0.987016021989386	0.323634784162938	0.640514601228949	RPP21	ENST00000433076	protein_coding
131176	ENSG00000241399	408.518883017964	-0.262509511971831	0.238332996286694	-1.10144006940632	0.270705174296586	0.590199124130306	CD302	ENST00000259053	protein_coding
131180	ENSG00000241404	27.1352867791654	0.701619744319191	0.332860161066758	2.10785136337922	0.035043848354025	0.19516922034805	EGFL8	ENST00000333845	protein_coding
131186	ENSG00000241429	32.0351213792966	-0.180095511803944	0.247529825538865	-0.7275709559924	0.466876265170079	0.750725521841222	EEF1A1P25	ENST00000495704	processed_pseudogene
131187	ENSG00000241431	23.9281978675379	-0.558675040044682	0.300592044807243	-1.8585822535754	0.0630863744772806	0.27096032351851	RPL37P6	ENST00000464216	processed_transcript
131189	ENSG00000241458	14.0820008576196	-0.20368837849875	0.364869601290011	-0.558249790551478	0.576673825436125	0.822011160722132	RPL7P19	ENST00000469948	processed_pseudogene
131190	ENSG00000241464	6.69369038996396	-0.396057662166557	0.616503517628583	-0.642425632363001	0.520596861244124	0.787282396901279	RPL39P38	ENST00000467018	processed_pseudogene
131191	ENSG00000241468	2564.97128653808	-0.131313848424639	0.130022951003736	-1.00992822737015	0.312529677713388	0.6309838106537	ATP5J2	ENST00000466753	processed_transcript
131203	ENSG00000241472	88.4997475325393	-0.726570576929078	0.435247205489502	-1.66932852816812	0.0950522894448133	0.341337832601521	PTPRG-AS1	ENST00000469148	antisense
131213	ENSG00000241478	75.3779243737577	0.0801310225866017	0.176010015035233	0.455263994895754	0.648919325878878	0.861004014963698	HSPA8P9	ENST00000485881	processed_pseudogene
131214	ENSG00000241489	8.13995988313691	0.650006862841781	0.551391362928333	1.17884846688515	0.238458521048493	0.555396408123556	AF011889.5	ENST00000422081	protein_coding
131218	ENSG00000241494	112.941994224175	0.304679189292563	0.176847184640199	1.72283878825915	0.0849176822315071	0.321184996281985	RP11-796G6.1	ENST00000472981	processed_pseudogene
131219	ENSG00000241506	173.47046408438	-0.0775081942388697	0.158269321492751	-0.489723425284412	0.624329623205911	0.849135586500903	PSMC1P1	ENST00000478110	processed_pseudogene
131220	ENSG00000241511	12.8144653987729	0.333699925609348	0.391206968740389	0.853000974608907	0.393658763733143	0.69745323585233	RPS15AP24	ENST00000492525	processed_pseudogene
131221	ENSG00000241544	5.75203233444521	1.11677032358962	0.690961103448686	1.61625642603565	0.106038883597328	0.36245957129217	RP11-6F2.5	ENST00000469196	lincRNA
131222	ENSG00000241547	60.1684727982158	-0.136988055358432	0.304044737033043	-0.45055229929385	0.652312252506344	0.862325953844413	ACTG1P20	ENST00000486001	processed_pseudogene
131223	ENSG00000241549	10.7921769881166	-0.183493288008368	0.397989215000371	-0.461050905633705	0.644762083277975	0.859185163512897	GUSBP2	ENST00000479900	processed_transcript
131226	ENSG00000241553	3650.51538818372	-0.106664465744814	0.108229062426213	-0.98554365485273	0.324357099188147	0.641380388964503	ARPC4	ENST00000498623	protein_coding
131234	ENSG00000241556	159.451289692831	-0.184329906948225	0.17884436018161	-1.03067218200811	0.302694574068852	0.622755699281347	RP11-490G8.1	ENST00000478358	processed_pseudogene
131235	ENSG00000241563	4.99708949179769	-1.01770194330232	0.733105118105368	-1.38820739095706	0.165073902339948	0.457183307793722	CORT	ENST00000377049	protein_coding
131236	ENSG00000241570	2.717948509169	4.01070861617305	1.38359784215791	2.89875315931239	0.00374649718475864	0.0487341399864812	PAQR9-AS1	ENST00000627207	antisense
131251	ENSG00000241612	24.8661369403672	-0.260375455294688	0.285100987531066	-0.913274477052856	0.361098202280542	0.670695564522454	RP13-585F24.1	ENST00000488289	processed_pseudogene
131252	ENSG00000241627	36.8745475945134	0.157167329228568	0.291689665618027	0.538816926871797	0.59001318273921	0.82940499654512	UBQLN4P1	ENST00000461599	processed_pseudogene
131253	ENSG00000241634	80.7069130214853	-0.229098418261925	0.216132602746429	-1.05999009566691	0.289149105221489	0.609404657375961	RP11-381E24.1	ENST00000489433	processed_pseudogene
131254	ENSG00000241651	16.2953760356283	-0.230362747538699	0.35108302411833	-0.656148921233677	0.511728310169935	0.781695344421565	RP11-214O14.1	ENST00000475247	processed_pseudogene
131255	ENSG00000241680	20.629377044207	-0.0164317047165239	0.341896551380586	-0.048060457615534	0.961668060018809	0.994702046516192	RPL31P49	ENST00000490759	processed_pseudogene
131256	ENSG00000241685	1019.66775318947	-0.24258905216086	0.143141558440175	-1.69474927340719	0.0901229940834645	0.332973741149176	ARPC1A	ENST00000441989	nonsense_mediated_decay
131262	ENSG00000241697	50.1291741231841	-0.787957371113021	0.412696231464943	-1.90929141348352	0.0562245093678331	0.255085216056424	TMEFF1	ENST00000374879	protein_coding
131263	ENSG00000241741	133.425102973973	-0.0954465324100474	0.157288132291629	-0.606826026982627	0.543966373642422	0.801821004316917	RPL7AP30	ENST00000482859	processed_pseudogene
131264	ENSG00000241746	11.4843799256	-0.0475532391757761	0.419997897502695	-0.113222564823604	0.90985410655277	0.974248519230355	RP11-941H19.1	ENST00000478813	processed_pseudogene
131265	ENSG00000241749	200.471267186912	0.926117806031287	0.445678638606445	2.077994603751	0.0377098561667591	0.204407819376669	RPSAP52	ENST00000489520	processed_transcript
131268	ENSG00000241764	90.2392391178699	-0.019938880104319	0.214315709704634	-0.0930350842306352	0.925875688898218	0.979288455610888	AC002467.7	ENST00000457510	antisense
131271	ENSG00000241769	12.4702326659241	-0.311076824734301	0.40914548828136	-0.760308578840739	0.447070155104192	0.737475063621938	LINC00893	ENST00000412882	antisense
131287	ENSG00000241837	907.777183664473	-0.144064502695915	0.0764196833614657	-1.88517534173086	0.0594061687804152	0.262267378434134	ATP5O	ENST00000431254	nonsense_mediated_decay
131297	ENSG00000241839	2443.29242302856	-0.225300422849989	0.217705957421527	-1.03488404965307	0.300723064458841	0.62077423914478	PLEKHO2	ENST00000323544	protein_coding
131299	ENSG00000241852	934.555478974267	-0.768618447611623	0.233182089240457	-3.2962156318062	0.000979967673436811	0.0192120473858146	C8orf58	ENST00000409586	protein_coding
131306	ENSG00000241860	4.3495806515011	0.0413037587009263	0.71823777152918	0.0575070823871983	0.954141264517945	0.990903420041033	RP11-34P13.13	ENST00000484859	antisense
131310	ENSG00000241878	2852.4157830997	-0.261566609036717	0.091667580685719	-2.85342546492521	0.00432506724730951	0.0531739179569336	PISD	ENST00000382151	protein_coding
131328	ENSG00000241889	63.9308775192853	0.0805300111453914	0.177350403294427	0.454072895519161	0.649776361007882	0.861337697888956	RP11-435F17.3	ENST00000478867	processed_pseudogene
131329	ENSG00000241923	103.559076022721	-0.0349462926318869	0.179779344546565	-0.194384358892995	0.845874936135863	0.951366671692554	RPL14P3	ENST00000476715	processed_pseudogene
131330	ENSG00000241935	17.4379134155609	-0.799147377884243	0.677880347972254	-1.17889149652256	0.238441384208174	0.555396408123556	HOGA1	ENST00000465608	retained_intron
131334	ENSG00000241945	306.213019283022	-3.34345385771318	0.851061127783902	-3.92857075545123	8.54522098214165e-05	0.0033889904579021	PWP2	ENST00000291576	protein_coding
131340	ENSG00000241956	2.08777366575116	-1.46752651851339	2.63310152344677	-0.55733761324644	0.577296781567469	0.822042541531737	CTC-340A15.2	ENST00000517508	antisense
131356	ENSG00000241962	9.38464841547972	-0.624169311773211	0.519085226821696	-1.20244090858631	0.229192747570958	0.544184170758371	RP11-111H13.1	ENST00000424491	nonsense_mediated_decay
131358	ENSG00000241973	6257.14712590833	-0.140119800560846	0.166167710803859	-0.843243250346274	0.399092414160937	0.701304761762509	PI4KA	ENST00000255882	protein_coding
131376	ENSG00000241975	9.13675135195753	0.785548071405622	0.493979028530934	1.59024579189485	0.111779412303212	0.372776666225582	TCEB1P19	ENST00000411919	processed_pseudogene
131377	ENSG00000241978	617.735555107404	-0.364946626329259	0.189217389804392	-1.92871610112861	0.0537661162650867	0.249158533749342	AKAP2	ENST00000434623	protein_coding
131385	ENSG00000241990	132.691537961767	-0.231216385288521	0.215099375737135	-1.07492820235369	0.28240687427902	0.602807966389407	PRR34-AS1	ENST00000416202	antisense
131388	ENSG00000242017	7.0842708158824	-0.357926685624002	0.578049570109747	-0.619197217906498	0.53578644441162	0.797599610093523	ALG1L15P	ENST00000482834	processed_pseudogene
131389	ENSG00000242020	3.69039817565182	-0.829533140500266	0.846163885837928	-0.980345715982438	0.326915495593091	0.643482156650482	RN7SL68P	ENST00000488078	misc_RNA
131390	ENSG00000242028	42.3452405194627	0.320321389731854	0.231702702994677	1.38246721161131	0.166828291334155	0.460028692612538	HYPK	ENST00000406925	protein_coding
131395	ENSG00000242060	17.3590945789551	0.030745050366586	0.384817492665119	0.0798951475767275	0.936320649166791	0.983477365107476	RPS3AP49	ENST00000472161	processed_pseudogene
131396	ENSG00000242067	12.9122364708293	-0.137082048299265	0.395961272616677	-0.346200645819147	0.729191929404569	0.900616290786491	RPL9P28	ENST00000461606	processed_pseudogene
131397	ENSG00000242071	578.785655076716	-0.189589791178644	0.126214591565677	-1.50212260584775	0.133065447713148	0.409024152658143	RPL7AP6	ENST00000477943	processed_pseudogene
131398	ENSG00000242083	36.0585981150788	-0.0610642519767129	0.218325007967392	-0.27969426198685	0.779712080976434	0.921480746747869	RPL7AP31	ENST00000470544	processed_pseudogene
131399	ENSG00000242085	6.04836319067342	-0.173747605666842	0.568048460621443	-0.305867575940198	0.759705474196677	0.914095703413256	RPS20P33	ENST00000476081	processed_pseudogene
131400	ENSG00000242086	576.03730462981	0.944422960780498	0.277598478879226	3.40211864486255	0.000668656025971364	0.0146825244546256	LINC00969	ENST00000457233	lincRNA
131542	ENSG00000242087	7.96894606643529	0.583481544744858	0.525209761158928	1.11094954415422	0.266590068028731	0.585768554080449	RPL36AP41	ENST00000493820	processed_pseudogene
131543	ENSG00000242088	10.5079290166409	-0.731278330471312	0.477226781921075	-1.53234973009594	0.125436155391601	0.396275102363422	AC090602.2	ENST00000469695	processed_pseudogene
131544	ENSG00000242094	3.05902553829521	0.657112792412284	1.11124452016221	0.591330513212666	0.554298988612042	0.808013159080977	FOXP1-IT1	ENST00000498714	sense_intronic
131545	ENSG00000242100	34.728014752238	-0.211217345046524	0.253324531085956	-0.833781648153352	0.404404038603492	0.704800197323211	RPL9P32	ENST00000464118	processed_pseudogene
131546	ENSG00000242110	85.223488521033	0.971737720854582	0.286617036800066	3.39036971320178	0.000697984227627705	0.0151681138112954	AMACR	ENST00000335606	protein_coding
131555	ENSG00000242114	266.963144917072	-0.191519252061882	0.284825466972541	-0.672409156728762	0.501323255038539	0.775040852895885	MTFP1	ENST00000266263	protein_coding
131561	ENSG00000242125	1848.20380492514	0.390329179344501	0.292646755155419	1.3337895345438	0.182272841770107	0.482279906265168	SNHG3	ENST00000413987	retained_intron
131564	ENSG00000242142	10.6984096885084	0.140969083346421	0.411285325352467	0.342752523994413	0.731784645044787	0.901836520740413	SERBP1P3	ENST00000459980	processed_pseudogene
131565	ENSG00000242147	31.6398912019475	1.1572036210479	0.573530497550158	2.01768454509553	0.0436241254194388	0.22223699157656	RP13-463N16.6	ENST00000478294	lincRNA
131566	ENSG00000242159	17.96894371794	0.0206834482492133	0.335216277029608	0.0617018016920057	0.950800305162594	0.989484780010265	ABCF2P1	ENST00000465687	processed_pseudogene
131567	ENSG00000242163	6.74137041468908	-0.188052733043082	0.53905930937466	-0.348853511613099	0.727199287513626	0.899976996546516	RP11-299L17.1	ENST00000469473	processed_pseudogene
131568	ENSG00000242169	10.5091258128264	-0.355146217317366	0.494880226988532	-0.717640750123557	0.472978824737938	0.754748992012955	RP11-219G10.1	ENST00000494861	processed_pseudogene
131569	ENSG00000242173	18.7677899258598	0.378742574887453	0.649768781291314	0.582888230078955	0.559968544452661	0.810772091055679	ARHGDIG	ENST00000412541	protein_coding
131576	ENSG00000242193	128.684166687233	0.866777054719705	0.289506716268982	2.9939790892947	0.00275364816030984	0.0395473875306448	RP11-568K15.1	ENST00000476232	processed_transcript
131580	ENSG00000242208	17.8319279795461	-0.122213749656266	0.308887781852344	-0.395657442076123	0.692357755061754	0.883415465168498	RPL5P29	ENST00000482972	processed_pseudogene
131581	ENSG00000242221	167.011432464458	0.160505370567665	0.86112877587461	0.186389509983158	0.852139318111157	0.95349900087603	PSG2	ENST00000406487	protein_coding
131585	ENSG00000242242	8.70825672060879	-0.347674781769428	0.559012635645999	-0.621944406261322	0.5339784243466	0.796616865778569	PVRL3-AS1	ENST00000474769	antisense
131590	ENSG00000242247	2339.44046242682	0.138180478604563	0.134599041224739	1.02660819384177	0.30460499417298	0.624070298377622	ARFGAP3	ENST00000263245	protein_coding
131596	ENSG00000242259	828.282939796096	0.0614761765857719	0.12418480100473	0.495037847533615	0.620573404777238	0.847387855585068	C22orf39	ENST00000509549	nonsense_mediated_decay
131602	ENSG00000242262	82.8315157954659	-0.0855969976458815	0.151741036818184	-0.564099201117518	0.57268662172271	0.820029062924121	RP11-100N21.1	ENST00000487352	processed_pseudogene
131603	ENSG00000242265	13812.5391563588	-1.68819502388995	0.586365138893164	-2.87908491128347	0.00398830935964992	0.0506346121192277	PEG10	ENST00000482108	protein_coding
131612	ENSG00000242272	8.16857744367236	0.0809650481410184	0.504915578633533	0.160353634483088	0.872602511234877	0.96090812886893	AK2P2	ENST00000439142	processed_pseudogene
131613	ENSG00000242276	39.3580036638438	-0.0714626216033836	0.239695816774202	-0.298138793430437	0.765597234239756	0.915392998866046	RPL5P3	ENST00000493817	processed_pseudogene
131614	ENSG00000242282	79.2890705246407	0.205682789641439	0.179336506495676	1.14690976009616	0.251418918471314	0.570609565441763	AC108488.4	ENST00000422961	lincRNA
131619	ENSG00000242294	114.774637942532	-0.0543872565850594	0.221960347612027	-0.245031408403293	0.806432112119658	0.932973782541531	STAG3L5P	ENST00000473757	retained_intron
131626	ENSG00000242299	833.984827149094	-0.209410394229338	0.226475122279621	-0.924650761291062	0.355147599514894	0.66643222468063	RP11-234A1.1	ENST00000496294	processed_pseudogene
131627	ENSG00000242327	50.988839378469	-0.139426008356716	0.21783480007801	-0.640053877097623	0.522137573166948	0.787945060132179	CTD-2184D3.1	ENST00000486386	processed_pseudogene
131628	ENSG00000242337	5.49705363167218	0.359143079983174	0.66905046653813	0.536795201476338	0.59140908661903	0.830412158303212	TFP1	ENST00000490470	processed_transcript
131632	ENSG00000242338	23.3995898793918	0.619774461784349	0.280014642929262	2.21336447016065	0.0268725281302426	0.167526969050722	BMS1P4	ENST00000584747	processed_transcript
131634	ENSG00000242349	34.6987437642155	-0.236158504977782	0.356988715675676	-0.661529327420903	0.508272913228282	0.779122440697775	NPPA-AS1	ENST00000446542	antisense
131636	ENSG00000242358	16.5786670604143	-0.468492207579503	0.361222104034886	-1.29696439488724	0.19464343790748	0.500485110928832	RPS21P4	ENST00000487122	processed_pseudogene
131637	ENSG00000242372	6821.69001315213	-0.250147819687828	0.109496538852003	-2.28452718515542	0.0223405667836381	0.151987400767329	EIF6	ENST00000440766	nonsense_mediated_decay
131646	ENSG00000242375	8.43541065130946	1.03652014627394	0.575955532915379	1.79965307569365	0.0719154347900148	0.292117433706619	RP11-498P14.3	ENST00000416066	lincRNA
131647	ENSG00000242396	60.3739869805785	-0.00321251041167103	0.390703730630555	-0.00822236943191296	0.993439572299341	0.999627708401254	RP11-67L3.5	ENST00000415336	antisense
131648	ENSG00000242419	55.9213425599052	0.170779426288066	0.567260182941787	0.301060133292647	0.763368640509277	0.914817092540049	PCDHGC4	ENST00000617094	protein_coding
131652	ENSG00000242445	99.706120343078	-0.0343967190369723	0.167334950690401	-0.205556095095831	0.837137676090105	0.946509352711926	RPL7AP11	ENST00000486538	processed_pseudogene
131653	ENSG00000242457	24.4692142431462	-0.462199182481299	0.327837466046263	-1.40984246875577	0.158586203427431	0.447063602350926	RBBP4P2	ENST00000478252	processed_pseudogene
131654	ENSG00000242474	29.7948871428922	0.283631854736664	0.281283904522631	1.00834726117023	0.313287781739519	0.63132318011039	AC093627.9	ENST00000462565	lincRNA
131658	ENSG00000242477	26.2771998785056	-0.00100673999460348	0.274007621216989	-0.00367413136223037	0.997068473907279	0.999627708401254	CTD-2161E19.1	ENST00000486625	processed_pseudogene
131659	ENSG00000242479	5.96956931348933	0.22102110006085	0.676700763807988	0.326615709456424	0.743958560225376	0.907291222985587	RP11-383G6.4	ENST00000481134	processed_pseudogene
131660	ENSG00000242485	3605.73911238497	-0.250154001728214	0.0721909744604155	-3.46517003819336	0.000529896328768667	0.012445621852761	MRPL20	ENST00000344843	protein_coding
131666	ENSG00000242498	1196.56743460023	1.07890386095689	0.140307283584726	7.68957842666368	1.47620624388882e-14	1.67153163847495e-11	ARPIN	ENST00000357484	protein_coding
131669	ENSG00000242516	261.396872283645	-0.405384777471713	0.633543872133049	-0.639868516298394	0.522258083761632	0.788039024691243	LINC00960	ENST00000463183	lincRNA
131671	ENSG00000242539	22.0593179258132	-0.132275901703286	0.438302688566344	-0.301791216786624	0.762811226872125	0.914436828109184	AC007620.3	ENST00000600539	antisense
131674	ENSG00000242550	1.89992541135186	3.1377410543622	1.40501939264297	2.2332368298916	0.0255333307768745	0.162992796697369	SERPINB10	ENST00000397996	protein_coding
131678	ENSG00000242553	3.4759425665442	1.679871949863	0.786962962520205	2.13462644351559	0.0327915356748687	0.188092590598848	AP001432.14	ENST00000440629	lincRNA
131679	ENSG00000242571	28.4718821449583	-0.123893319307229	0.262994109639482	-0.471087810586574	0.637578029379903	0.854632630783753	RPL21P11	ENST00000461458	processed_pseudogene
131680	ENSG00000242574	2.97704071554275	0.998770363488181	1.36933183849456	0.729385190215271	0.465766074367901	0.749924511596394	HLA-DMB	ENST00000487996	retained_intron
131686	ENSG00000242588	80.2293160151042	0.204090986818035	0.253771164953111	0.804232375477901	0.42126278433592	0.718182280077053	RP11-274B21.14	ENST00000605862	processed_transcript
131687	ENSG00000242600	5.07192404165778	-0.00273061690490544	0.978427361286016	-0.00279082230623273	0.997773248860492	0.999627708401254	MBL1P	ENST00000453174	processed_transcript
131691	ENSG00000242611	1.5461627339544	-0.787493032890667	2.2020291425001	-0.357621530837952	0.720626563283773	0.895832069182527	AC093627.8	ENST00000478759	lincRNA
131692	ENSG00000242612	551.751690220615	0.606551725364955	0.210282317220039	2.88446376939179	0.00392080871407716	0.0501499873214364	DECR2	ENST00000219481	protein_coding
131709	ENSG00000242615	43.1351833493181	-0.491650787514587	0.301981711533678	-1.62808133319609	0.103507641073046	0.357503965329743	CTC-359D24.3	ENST00000472362	processed_transcript
131711	ENSG00000242616	83.7947416751134	-0.0401343670647867	0.262132298986311	-0.153107294370018	0.878313663627528	0.963100925549574	GNG10	ENST00000374293	protein_coding
131712	ENSG00000242622	41.7715130132903	0.0194288072761969	0.327122209589033	0.0593931158040462	0.95263899617416	0.990348275961635	RP11-18H7.1	ENST00000484076	lincRNA
131715	ENSG00000242660	31.6329132467272	-0.425971647643803	0.270764914959624	-1.57321581973545	0.115668853455484	0.380097710896789	RP11-1094M14.1	ENST00000495111	processed_pseudogene
131716	ENSG00000242667	12.4333378295089	-0.254105972015288	0.420463011680434	-0.60434798057437	0.545612312880862	0.802513357608111	RP11-745A24.2	ENST00000477729	processed_pseudogene
131717	ENSG00000242670	5.84000198331867	-0.165248319960895	0.640776854094508	-0.257887467228213	0.796493757498462	0.928569835489106	RP11-601I15.1	ENST00000493291	processed_pseudogene
131718	ENSG00000242687	121.840231650191	0.0248215612586798	0.200028367028939	0.124090205941084	0.901243852749315	0.971660033585368	AC004893.11	ENST00000360902	antisense
131721	ENSG00000242689	83.7987262902333	-0.300428615873725	0.291021708498317	-1.03232373084451	0.30192048770165	0.621937703218431	CNTF	ENST00000361987	protein_coding
131722	ENSG00000242692	29.4685109077149	-0.147232684919197	0.261586135211882	-0.562845904657526	0.573539818723056	0.820553579354995	RPS27AP1	ENST00000475545	processed_pseudogene
131723	ENSG00000242697	30.475012595698	-0.284485027045674	0.296299941496849	-0.96012515428964	0.336992229980173	0.651723762593899	RPL5P12	ENST00000477071	processed_pseudogene
131724	ENSG00000242715	21.2916041590235	-0.695811091742927	0.491697015638037	-1.41512164933527	0.15703283164509	0.445288564651702	CCDC169	ENST00000379864	protein_coding
131737	ENSG00000242732	383.914809258863	1.11134945007426	0.415787070975189	2.67288121169256	0.00752028749451642	0.0762807473630486	RGAG4	ENST00000479991	nonsense_mediated_decay
131739	ENSG00000242759	28.644771103871	0.887522710963878	0.708622949605435	1.25246114518032	0.210401877925456	0.521075860675521	LINC00882	ENST00000484698	lincRNA
131746	ENSG00000242779	53.8400392636932	-1.87884517754796	0.667975232126336	-2.81274677141414	0.0049120317057896	0.0578737404810281	ZNF702P	ENST00000270443	processed_transcript
131758	ENSG00000242798	16.0462148774291	0.634125446742113	0.446952768033491	1.41877507444947	0.155964601731027	0.443825828994302	RP11-506M12.1	ENST00000494221	antisense
131759	ENSG00000242802	2826.59523942516	-0.1757969591215	0.187282166428732	-0.938674314131226	0.347897985085131	0.660447468653323	AP5Z1	ENST00000348624	protein_coding
131766	ENSG00000242814	86.1852431453375	0.0756928157278864	0.180610406478432	0.419094432063778	0.675147119755897	0.875631472689024	RP11-436H11.1	ENST00000464124	processed_pseudogene
131767	ENSG00000242852	5.28885673873619	-0.227799138157959	0.597879432352003	-0.381011832539243	0.703194468512798	0.88803849452686	ZNF709	ENST00000397732	protein_coding
131770	ENSG00000242853	15.1084292904775	0.669124892060559	0.367192464545039	1.82227294040367	0.0684135819001468	0.283757432234386	RN7SL749P	ENST00000460421	misc_RNA
131771	ENSG00000242858	3.78494529640161	-0.722774033393667	0.74190618273495	-0.974212171583805	0.329951202446813	0.646437620911988	CTC-484M2.1	ENST00000492855	processed_pseudogene
131772	ENSG00000242861	17.8640682490181	-0.541642527675989	0.472329673983106	-1.14674676928166	0.251486294881525	0.570609565441763	RP11-285F7.2	ENST00000424332	antisense
131773	ENSG00000242882	8.49593668471646	-0.0506320391406498	0.46081184620634	-0.10987573248709	0.912507928665258	0.975238548244037	RPL5P11	ENST00000498068	processed_pseudogene
131774	ENSG00000242899	37.5198240448307	-0.26385254596923	0.223166474834197	-1.18231264873123	0.23708166854061	0.554289830143738	RPL7P16	ENST00000479738	processed_pseudogene
131775	ENSG00000242902	63.6820094867761	-0.268068017408474	0.370729326719228	-0.723082848019454	0.469628986283664	0.752876155805271	RP11-309L24.2	ENST00000469965	antisense
131776	ENSG00000242908	1.89381042699649	-0.738237034086416	2.05238908236884	-0.35969643398919	0.719074159067151	0.895634405878385	AADACL2-AS1	ENST00000483843	antisense
131778	ENSG00000242951	99.8118608958706	-0.260422159194334	0.174622298833581	-1.49134538334375	0.135870839499889	0.412754199519997	RP11-507E23.1	ENST00000489251	processed_pseudogene
131779	ENSG00000242952	28.2558116040979	0.216180996793102	0.25205106847828	0.85768728574833	0.391065162501731	0.69520541282947	RPSAP3	ENST00000464073	transcribed_processed_pseudogene
131780	ENSG00000242960	31.6594059894508	-0.215988386500764	0.348313247370735	-0.620098110339376	0.535193196202349	0.797342341030634	FTH1P23	ENST00000492727	processed_pseudogene
131781	ENSG00000242970	32.5644099031609	-0.223676931696102	0.251913188291262	-0.887912749679012	0.374587685981101	0.681915677457896	AC068522.4	ENST00000482895	processed_pseudogene
131782	ENSG00000242992	15.9650529194452	-0.602739016713446	0.408280754828128	-1.47628564311629	0.13986722663791	0.419213591543557	FTH1P4	ENST00000480365	processed_pseudogene
131783	ENSG00000243014	31.2787200946185	-0.591363264816606	0.285874608977136	-2.06861066441862	0.0385826363846425	0.206612569988874	PTMAP8	ENST00000397729	processed_pseudogene
131784	ENSG00000243056	19.5927820011787	-0.340068191714022	0.509032249097784	-0.668068069001058	0.50409014314387	0.777045349308779	EIF4EBP3	ENST00000310331	protein_coding
131785	ENSG00000243069	2.95849774647534	0.404924083291046	0.970252188170422	0.417339005495675	0.676430462016107	0.876036898616333	ARHGEF26-AS1	ENST00000491862	antisense
131796	ENSG00000243071	7.67277633768652	-0.805542456603647	0.533893994406121	-1.50880598966035	0.131348369648667	0.406126591638607	RP11-613M5.2	ENST00000485945	processed_pseudogene
131797	ENSG00000243101	8.1130197322529	0.305188121793881	0.444092968513024	0.68721673935923	0.491946157344982	0.768719467542123	RPS3P7	ENST00000488662	processed_pseudogene
131798	ENSG00000243107	4.54927109896736	0.759071031377635	0.676214117227301	1.12253058911292	0.26163690907083	0.581198264657404	AC000120.7	ENST00000414227	sense_overlapping
131799	ENSG00000243116	4.05549942833177	1.27082712805256	0.773569871639678	1.6428084580891	0.100422569670667	0.3525030451778	RP11-564C24.1	ENST00000485389	processed_pseudogene
131800	ENSG00000243130	11.9614110672385	-0.0377179085355127	0.772034513059452	-0.0488552103532814	0.961034683168692	0.994454339555155	PSG11	ENST00000403486	protein_coding
131813	ENSG00000243137	1410.20065653328	-0.401429140926308	1.73174140121965	-0.231806631546479	0.816688206109964	0.93752895076302	PSG4	ENST00000405312	protein_coding
131830	ENSG00000243147	1471.4506678759	-0.0371901161442925	0.136797892059902	-0.271861763250032	0.785728312749675	0.923747188151039	MRPL33	ENST00000379666	protein_coding
131836	ENSG00000243155	27.9726732553145	-0.363995875671265	0.306282623244333	-1.18843136386778	0.234663505900653	0.55133238680208	RP11-46A10.5	ENST00000358073	antisense
131837	ENSG00000243156	4007.63280012176	-0.316650719204721	0.192491414572535	-1.64501216798633	0.0999673018014771	0.351708345209645	MICAL3	ENST00000441493	protein_coding
131856	ENSG00000243160	6.33496292887488	0.148262857424796	0.519325897004926	0.285490976436689	0.775268016644753	0.919398352093969	RP11-342F17.2	ENST00000486157	processed_pseudogene
131857	ENSG00000243176	17.3374613519249	0.795715449132492	0.349228794097112	2.27849324735584	0.0226972063681862	0.153464450641164	RP11-550I24.2	ENST00000460796	retained_intron
131862	ENSG00000243181	39.7954142232911	-0.379510023802166	0.337415381427986	-1.12475614536608	0.260692382651845	0.580201246739102	RP11-734J24.1	ENST00000477341	processed_pseudogene
131863	ENSG00000243199	388.768125995835	-0.163182829365998	0.228544415704488	-0.714009261013825	0.475221452861012	0.756206681719809	RP11-408P14.1	ENST00000466377	processed_pseudogene
131864	ENSG00000243224	16.2943505034124	0.186055044636252	0.316197570650022	0.588413896582981	0.556254512367578	0.809060032981395	RP5-1157M23.2	ENST00000483834	antisense
131866	ENSG00000243225	2.10930155034066	2.42505609911543	1.61729964608952	1.49944761626517	0.133757548652378	0.409981464839331	RP11-7F17.1	ENST00000488511	processed_pseudogene
131867	ENSG00000243232	7.40718410597926	-0.614161614732396	1.25420796206424	-0.489680845050271	0.624359758429757	0.849135586500903	PCDHAC2	ENST00000289269	protein_coding
131871	ENSG00000243243	13.2294882447671	1.37281711753036	1.26690854398098	1.08359606859749	0.278543934720687	0.598391991892665	AC073130.3	ENST00000456289	antisense
131873	ENSG00000243244	118.054265361317	0.0443954889170819	0.208023703718199	0.213415529689937	0.831002868573764	0.943679139028448	STON1	ENST00000484110	retained_intron
131877	ENSG00000243279	776.191094521334	0.25000312963721	0.225585790327698	1.10823970461101	0.267758307659691	0.586587813989932	PRAF2	ENST00000553851	protein_coding
131880	ENSG00000243302	523.890646116035	-0.0760145601364065	0.156074804359821	-0.48703927868562	0.626230495881027	0.849720156860785	RP11-274B21.2	ENST00000465971	processed_pseudogene
131881	ENSG00000243312	9.91232511505254	-0.166755402622836	0.452853268954602	-0.368232745692189	0.712699695560662	0.89229182172423	RP11-397E7.1	ENST00000480094	processed_pseudogene
131882	ENSG00000243317	2008.62996909023	-0.0518784267477649	0.204506021453713	-0.253676768923437	0.79974528281053	0.929984459029448	C7orf73	ENST00000509448	nonsense_mediated_decay
131886	ENSG00000243335	665.818756988572	0.213260069275969	0.193958003927184	1.09951672505369	0.271542742861234	0.590901339513715	KCTD7	ENST00000275532	protein_coding
131890	ENSG00000243364	96.747533325064	0.491777222266378	0.241299813260656	2.03803399439498	0.0415465333061949	0.216660304758385	EFNA4	ENST00000368409	protein_coding
131893	ENSG00000243388	8.56543384129834	-0.228570704548767	0.482314272789977	-0.473904085870372	0.635568305437277	0.853770410477753	RPL3P3	ENST00000467870	processed_pseudogene
131894	ENSG00000243403	18.3885813121384	-0.0911320093769165	0.367916660437614	-0.247697424923678	0.804368524409758	0.931738783941825	RP11-330L19.1	ENST00000483963	processed_pseudogene
131895	ENSG00000243406	17.0604712224884	0.597373013075352	0.295472763519608	2.02175322679348	0.043201852049232	0.221085786152992	MRPS31P5	ENST00000416599	processed_transcript
131900	ENSG00000243414	212.507266070598	-0.301223559009467	0.297409161522794	-1.01282542026326	0.311143556412248	0.630077416477138	TICAM2	ENST00000427199	protein_coding
131902	ENSG00000243422	30.2389234487169	-0.136734336305923	0.726981323602994	-0.188085074356867	0.850809961227415	0.953241476744221	RPL23AP49	ENST00000492925	processed_pseudogene
131903	ENSG00000243431	12.6211327991517	-0.322478375221634	0.383776440291684	-0.840276633387237	0.400753299626538	0.702553743871977	RPL5P30	ENST00000465511	processed_pseudogene
131904	ENSG00000243444	50.9060622101855	1.08603442820171	0.650922435511065	1.66845444088744	0.0952255487844005	0.341674859330819	PALM2	ENST00000374531	protein_coding
131909	ENSG00000243445	14.2590407190847	-0.339126908866574	0.398344001785331	-0.851341823515974	0.394579498425509	0.698107181671579	RP11-715J22.1	ENST00000468708	processed_pseudogene
131910	ENSG00000243449	934.601096971944	-0.340000555931987	0.207085910734052	-1.64183335663347	0.10062454413109	0.352777074581247	C4orf48	ENST00000409248	protein_coding
131912	ENSG00000243468	5.5226169662634	0.329545162902243	0.725489422611856	0.454238411520651	0.649657239047729	0.861272235695887	INGX	ENST00000489074	processed_transcript
131914	ENSG00000243477	463.70267249714	0.305933591540437	0.154085834818728	1.9854751210606	0.047091635421762	0.231621390057104	NAT6	ENST00000354862	protein_coding
131921	ENSG00000243498	8.33627762791236	0.0815366305648671	0.513772993840104	0.158701666966643	0.873903924775397	0.961107390145743	UBA52P5	ENST00000461723	processed_pseudogene
131922	ENSG00000243504	5.85353752833454	-0.426703629563758	0.623430211060291	-0.684444901760611	0.493694270508239	0.770768313823482	RPS23P1	ENST00000491662	processed_pseudogene
131923	ENSG00000243508	5.10285787617784	-0.115923656600572	0.533315364403654	-0.217364179504178	0.827924544446417	0.942554255602279	RP11-775J23.2	ENST00000485817	processed_pseudogene
131924	ENSG00000243517	139.568892038529	-0.144397989378962	0.182652939516095	-0.790559351311385	0.429201175114338	0.724213602115965	RP11-627K11.1	ENST00000495623	processed_pseudogene
131925	ENSG00000243538	7.36738511049668	-0.64068887768108	0.567861801069988	-1.12824788790841	0.259215244854425	0.578376036034593	RPS26P28	ENST00000470806	processed_pseudogene
131926	ENSG00000243547	376.887272579079	-0.200846081792129	0.122775075220773	-1.63588644870279	0.101863354637577	0.354781967245077	HNRNPKP4	ENST00000485383	processed_pseudogene
131927	ENSG00000243554	46.3607185695449	0.619153873703695	0.216482036008355	2.86007044796918	0.00423546908602374	0.0525404913563483	AC004967.7	ENST00000453589	unprocessed_pseudogene
131928	ENSG00000243592	19.5193706067669	0.234695189458414	0.293473580035541	0.799714882102817	0.423876008498432	0.720257965282398	RPL17P22	ENST00000467688	processed_pseudogene
131929	ENSG00000243629	8.213036247459	1.18810649964638	0.965248238448135	1.23088181083505	0.21836707146724	0.530530177974572	LINC00880	ENST00000471357	lincRNA
131930	ENSG00000243646	721.891021527861	0.348625413587739	0.212866965920507	1.63776193304662	0.101471365394104	0.354280455789371	IL10RB	ENST00000290200	protein_coding
131937	ENSG00000243649	226.252050639977	-0.643442099720822	0.597371221017266	-1.07712269537374	0.281425455141008	0.602007084182246	CFB	ENST00000475617	protein_coding
131951	ENSG00000243650	22.5303477004429	1.33229863459143	0.715907269273118	1.86099330426433	0.0627451222567273	0.270304076938572	RN7SL834P	ENST00000461450	misc_RNA
131952	ENSG00000243660	153.744725257638	-0.201420668166084	0.206465229173555	-0.975567019068229	0.329279075016235	0.645418186944177	ZNF487	ENST00000315429	protein_coding
131958	ENSG00000243663	9.18682350801526	0.250974305804329	0.545152597103474	0.460374411014118	0.645247498692845	0.859185163512897	RPS4XP14	ENST00000493072	processed_pseudogene
131959	ENSG00000243667	285.986681517267	-0.386520925976207	0.157148637882171	-2.45958814015313	0.0139096538029744	0.113654497499883	WDR92	ENST00000492039	processed_transcript
131965	ENSG00000243678	508.031710993455	-0.377358902802041	0.202543269334549	-1.8631026547653	0.0624478248148689	0.269690364953733	NME2	ENST00000514264	protein_coding
131974	ENSG00000243679	387.722666588315	0.089661937697873	0.185939286528669	0.482210830060643	0.629656184139276	0.851669677969137	RP11-274B21.3	ENST00000450885	processed_pseudogene
131975	ENSG00000243680	40.0924327898587	-0.166071428519573	0.239524358673669	-0.693338370423658	0.488097228631515	0.765505918118584	RPL37P23	ENST00000492641	processed_pseudogene
131976	ENSG00000243696	18.7461334079838	0.764461602141447	0.617924865799427	1.23714329112236	0.216033890314131	0.528153763206615	RP5-966M1.6	ENST00000468472	nonsense_mediated_decay
131978	ENSG00000243701	356.769745012114	0.382950342725717	0.315931257612758	1.21213185937779	0.225461909944228	0.539613697913018	DUBR	ENST00000466734	lincRNA
131983	ENSG00000243708	8.05619567123476	0.813352954172401	0.403754492683488	2.01447406508491	0.0439597851104175	0.223113743183934	PLA2G4B	ENST00000452633	protein_coding
131989	ENSG00000243710	50.0575779889497	0.0508392037339302	0.372069310211607	0.136639067879628	0.891316094398201	0.968277845631331	CFAP57	ENST00000372492	protein_coding
131997	ENSG00000243716	520.00898139402	0.160368146645554	0.309140027169592	0.518755685292015	0.603931124229403	0.838915660210396	NPIPB5	ENST00000415654	processed_transcript
132024	ENSG00000243725	236.076843806967	-0.339113919291545	0.122004575302973	-2.77951805044545	0.00544396278794608	0.0620346479978135	TTC4	ENST00000371281	protein_coding
132028	ENSG00000243730	8.90016374359028	0.360962835170858	0.420049576902825	0.859333885853108	0.39015633409655	0.694293811608352	RPL29P3	ENST00000486611	processed_pseudogene
132029	ENSG00000243738	12.16164125334	0.30462292897044	0.420028275256681	0.725243863128699	0.468302437936203	0.75169687755575	RN7SL181P	ENST00000462921	misc_RNA
132030	ENSG00000243742	83.7844253965283	1.33724568091171	0.782392509960193	1.70917495232635	0.0874185470899331	0.326854817881964	RPLP0P2	ENST00000496593	processed_transcript
132036	ENSG00000243746	33.4288972305953	0.0353838562708647	0.235013809180822	0.150560753830598	0.880322222296681	0.964320381389551	EEF1A1P10	ENST00000475365	processed_pseudogene
132037	ENSG00000243749	4.9715160002395	-0.203657678178887	0.620612040219244	-0.328156182898	0.742793575962143	0.907002743058525	TMEM35B	ENST00000373337	protein_coding
132038	ENSG00000243753	173.781057164254	-0.890465920095116	0.423183350355301	-2.10420830438506	0.0353602804611776	0.196320277120458	HLA-L	ENST00000482052	processed_transcript
132041	ENSG00000243759	23.1816031050486	0.28032454621531	0.303232564180249	0.924453964807941	0.355250009091036	0.666450008334893	ST13P15	ENST00000460666	processed_pseudogene
132042	ENSG00000243762	9.31487146691683	-0.23261400919037	0.564317020700643	-0.412204489068151	0.680189547117821	0.877484447504636	AC006547.8	ENST00000412713	antisense
132043	ENSG00000243766	8.37285033732616	-0.282801195657196	2.12908295506813	-0.132827701703218	0.894329645682359	0.969251322210985	HOTTIP	ENST00000421733	antisense
132048	ENSG00000243779	19.9019548035852	0.0677618913215891	0.300027154583549	0.225852527967495	0.821316120996858	0.940282834563985	RP11-681N23.1	ENST00000494882	processed_pseudogene
132049	ENSG00000243789	8.34433433242732	0.514538130095892	0.436271994867688	1.17939756883075	0.238239902762185	0.555368216277566	JMJD7	ENST00000397299	protein_coding
132055	ENSG00000243797	6.89746553346247	-0.728085100835666	1.2498069740758	-0.582558039711746	0.560190859359682	0.810810454708636	CTB-111H14.1	ENST00000490856	sense_overlapping
132059	ENSG00000243802	23.4899544210274	-0.331423504293279	0.285063928870992	-1.1626286973799	0.244980182283712	0.563060954500789	RP11-390K5.1	ENST00000473109	processed_pseudogene
132060	ENSG00000243811	35.5433347581702	0.611038645246169	0.677553446718641	0.901830915635364	0.367146694294048	0.675861405790412	APOBEC3D	ENST00000216099	protein_coding
132064	ENSG00000243819	26.8123836150738	0.685888584014276	0.338466909282034	2.02645684173145	0.0427179911170589	0.219654603463768	RN7SL832P	ENST00000607781	lincRNA
132065	ENSG00000243824	8.5914533304968	0.0785879714906303	0.505180000313315	0.15556429676925	0.876376469300816	0.961908237362264	RPL12P6	ENST00000495231	processed_pseudogene
132066	ENSG00000243829	137.548728685788	-0.259092700145712	0.200937611983297	-1.28941862893867	0.197252588444568	0.503224497544935	CTB-33G10.1	ENST00000498085	processed_pseudogene
132067	ENSG00000243830	21.4264617563396	0.0371065735348015	0.299053786977951	0.124079931940596	0.90125198734936	0.971660033585368	RP11-113C12.2	ENST00000477936	processed_pseudogene
132068	ENSG00000243838	9.38105236900622	0.152190399477095	0.427961932580602	0.35561667496777	0.722127654140893	0.896626903167725	PSMC1P7	ENST00000495689	processed_pseudogene
132069	ENSG00000243859	37.6398927126909	-0.128810972015466	0.226492947719178	-0.568719570797298	0.569546464196828	0.817426459688496	RPL5P17	ENST00000469685	processed_pseudogene
132070	ENSG00000243902	6.40044592023307	0.1382892616178	0.985043473191444	0.140388993360624	0.888352653756072	0.967207438912355	ELFN2	ENST00000430883	sense_overlapping
132072	ENSG00000243904	15.4350228570802	-0.335417290287295	0.338743239019664	-0.990181505195513	0.322085410755542	0.639238517250437	RPSAP5	ENST00000485258	processed_pseudogene
132073	ENSG00000243915	11.4993203627285	0.0138426687538788	0.405059187252767	0.0341744347233893	0.97273805276493	0.997517089213472	THAP12P2	ENST00000489193	processed_pseudogene
132074	ENSG00000243918	5.28046774256446	0.544779546066345	0.532547675500969	1.0229685925375	0.306322695902435	0.625614816750046	EIF4BP8	ENST00000464704	processed_pseudogene
132075	ENSG00000243926	13.6701008078042	0.47754471804041	0.512721581991903	0.931391879751126	0.351650889769154	0.663866026894839	TIPARP-AS1	ENST00000492937	antisense
132078	ENSG00000243927	1270.10362047023	-0.18090491960884	0.16899515052983	-1.07047402864325	0.284405993110866	0.604962791702985	MRPS6	ENST00000488492	processed_transcript
132083	ENSG00000243943	680.641336924516	0.354999233509712	0.111663654549433	3.17918336939757	0.00147690627807797	0.0254600654379562	ZNF512	ENST00000379717	protein_coding
132091	ENSG00000243955	2.3201075512215	-1.42278854868677	1.85472882074305	-0.767114056122106	0.443013705434646	0.73422670508597	GSTA1	ENST00000493331	processed_transcript
132094	ENSG00000243960	8.04605805055033	-0.906299777424984	0.584050447262526	-1.55174913686456	0.120722260475317	0.387761856920218	RP11-552M11.4	ENST00000445680	sense_overlapping
132096	ENSG00000243964	64.8244781313685	-0.349945359251968	0.194170286993579	-1.80226009174895	0.0715044942440976	0.291553389362463	RPL23AP65	ENST00000475608	processed_pseudogene
132097	ENSG00000243970	9.69320537296586	0.615580138886819	0.591225397058246	1.04119366649294	0.297785674574627	0.617298844064898	PPIEL	ENST00000427240	unprocessed_pseudogene
132098	ENSG00000243974	10.6240497572798	0.0176184082201726	0.424445489887858	0.0415092364977834	0.966889929541431	0.99632087672512	VTI1BP1	ENST00000486325	processed_pseudogene
132099	ENSG00000243978	114.881180442041	0.419375745298402	0.447305243015431	0.93756054025044	0.348470298006942	0.660935377882513	RGAG1	ENST00000520821	protein_coding
132102	ENSG00000243988	11.9451673555313	0.23532131940349	0.387582217743452	0.607152001899257	0.543750042294966	0.801699534287306	RPS24P17	ENST00000479895	processed_pseudogene
132103	ENSG00000243989	62.9711714305138	0.332956832266797	0.174003774812767	1.91350350085834	0.0556836257635319	0.253953134552749	ACY1	ENST00000636358	protein_coding
132132	ENSG00000244005	744.032246541992	0.0668278925819407	0.157534661742281	0.424210721899843	0.67141214209434	0.873692664671724	NFS1	ENST00000374092	protein_coding
132146	ENSG00000244009	9.01688026396017	-0.0522789076630971	0.486089313036023	-0.107550004209253	0.91435265771194	0.975694575681564	B3GAT3P1	ENST00000471720	processed_pseudogene
132147	ENSG00000244021	5.79524371668641	-1.87343313475091	1.05435087080527	-1.77685928529661	0.0755913946664562	0.300522175786765	RP11-50D9.1	ENST00000491435	processed_pseudogene
132148	ENSG00000244026	1000.27182221556	-0.580297652457667	0.245678153668987	-2.36202382585277	0.018175474043283	0.134651221958399	FAM86DP	ENST00000497543	processed_transcript
132155	ENSG00000244038	12304.9288065935	-0.103504281406418	0.0663179735276571	-1.56072744537727	0.118588072752395	0.384695988720602	DDOST	ENST00000602624	protein_coding
132161	ENSG00000244040	7.94595304528134	-0.12282599522074	0.61069737882246	-0.201124156546359	0.84060149372517	0.948531445295464	IL12A-AS1	ENST00000497452	antisense
132164	ENSG00000244041	22.3609851917989	1.10605810354802	0.400887409028882	2.75902430118061	0.00579742236475834	0.0645578389003162	LINC01011	ENST00000450238	lincRNA
132168	ENSG00000244045	874.367565730936	-0.298872131606225	0.111897150368838	-2.67095391277682	0.00756360308570975	0.0765378743798207	TMEM199	ENST00000292114	protein_coding
132178	ENSG00000244052	6.40150219735758	0.213097978696739	0.59485781362086	0.358233469944063	0.720168601671902	0.895793695231112	RPL5P24	ENST00000463742	processed_pseudogene
132179	ENSG00000244055	10.65986870267	0.592041169332343	0.504298509780507	1.17398952773036	0.240399220266186	0.557201985003957	AC007566.10	ENST00000427458	antisense
132181	ENSG00000244073	28.6631637655736	0.648384424553085	0.299404757491881	2.1655782292326	0.030343431500072	0.18005984108085	RPS4XP6	ENST00000477670	processed_pseudogene
132182	ENSG00000244076	6.68276383132637	-0.778691067328303	0.582156061786156	-1.33759848680291	0.181027357993574	0.480653884268196	CTC-512J14.1	ENST00000460281	processed_pseudogene
132183	ENSG00000244086	9.83538732424231	-0.543499225085847	0.499809406608994	-1.08741295761773	0.276854347197838	0.596340050622176	RPS20P35	ENST00000462007	processed_pseudogene
132184	ENSG00000244097	20.0675435790938	0.0828134371414728	0.286069344298145	0.289487282688926	0.772208510431705	0.917962973446111	RPS4XP17	ENST00000479057	processed_pseudogene
132185	ENSG00000244119	8.22736330128355	0.661463789662166	0.491927374735157	1.34463708188284	0.178742462179193	0.47757890354237	PDCL3P4	ENST00000489621	processed_pseudogene
132186	ENSG00000244128	4.55457273652789	-0.0171995679305019	5.36216930689508	-0.00320757643895829	0.997440728670291	0.999627708401254	LINC01322	ENST00000470138	lincRNA
132190	ENSG00000244142	7.79308176804087	0.500847373812055	0.475764268243539	1.05272170955822	0.292468555795749	0.612197753394603	ATP6V0CP2	ENST00000469409	processed_pseudogene
132191	ENSG00000244151	76.4666578815192	0.16968803944364	0.277041151808809	0.612501205455371	0.540206200693055	0.799822307064997	RP11-148K1.12	ENST00000485974	antisense
132192	ENSG00000244153	4.88267612488076	0.111038098236375	0.625028035471202	0.177652988241823	0.858995507777761	0.956083372720259	WWP1P1	ENST00000466609	processed_pseudogene
132193	ENSG00000244161	30.4713241830537	0.21398297512844	0.300315295978505	0.712527726672155	0.476138048282864	0.756909789068775	FLNB-AS1	ENST00000488720	antisense
132195	ENSG00000244165	261.966295169812	-0.680592210763755	0.184189920464216	-3.69505676015523	0.000219837671496922	0.00675655380654968	P2RY11	ENST00000321826	protein_coding
132197	ENSG00000244171	26.8511920782347	0.15718661228888	0.274756925512633	0.572093358504453	0.567258728334981	0.816048430718742	PBX2P1	ENST00000493219	processed_pseudogene
132198	ENSG00000244184	12.7803316425476	0.388078225152107	0.394398652753616	0.98397452030482	0.325128041013293	0.642072030213423	RP11-314A20.2	ENST00000497885	antisense
132199	ENSG00000244187	623.756007881999	0.359890322807333	0.165029829109412	2.18075922849519	0.0292012296702737	0.176421020816138	TMEM141	ENST00000290079	protein_coding
132205	ENSG00000244198	10.0397226335197	-0.834692040357936	0.968778492021243	-0.861592249654974	0.388911937418758	0.69341544699628	RP4-545C24.1	ENST00000498693	antisense
132213	ENSG00000244218	15.4352334275822	-0.0168721644359287	0.432245021562177	-0.0390337970231584	0.968863443009737	0.996613929767498	RN7SL81P	ENST00000493781	misc_RNA
132214	ENSG00000244219	10.3180015571146	-0.156965959971576	0.540711686053199	-0.290295112941451	0.771590477266063	0.917821861040412	GS1-259H13.2	ENST00000431679	lincRNA
132217	ENSG00000244226	10.3887326329631	-0.322546391608912	0.479525449569992	-0.672636649208402	0.501178479823277	0.774880187954606	ILF2P1	ENST00000486302	processed_pseudogene
132218	ENSG00000244229	5.11409941994353	0.840486017978205	0.547753590165449	1.53442356758326	0.124925483337861	0.39547481585208	RPL26P35	ENST00000481064	processed_pseudogene
132219	ENSG00000244242	5.06007296437557	-0.264396535702387	0.612594174445747	-0.431601452856786	0.66603110233118	0.870692904876528	IFITM10	ENST00000382123	nonsense_mediated_decay
132223	ENSG00000244245	64.3937553697917	-0.256266713366819	0.230388972662799	-1.11232195883739	0.265999745731831	0.584982975317215	RP11-120B7.1	ENST00000466800	processed_pseudogene
132224	ENSG00000244257	6.02955413232796	-0.264191100977391	0.628485273228926	-0.42036164128409	0.674221285641007	0.874966626811474	PKD1P1	ENST00000458669	unprocessed_pseudogene
132225	ENSG00000244265	13.5045493983144	0.106412010610639	0.431083143487647	0.246847997232553	0.805025863195015	0.932249242156182	SIAH2-AS1	ENST00000461943	antisense
132226	ENSG00000244266	5.28035383459821	1.5006513949059	0.562651893170429	2.66710449768511	0.00765078792640399	0.0768795195930198	RP11-112N23.1	ENST00000498788	processed_pseudogene
132227	ENSG00000244274	93.4122660706631	-0.0929743269730944	0.340186038921159	-0.273304358015239	0.78461926560663	0.923278394150907	DBNDD2	ENST00000372723	protein_coding
132236	ENSG00000244300	302.143654869055	-0.750548459216167	1.05496240915988	-0.711445690101759	0.476808094268002	0.757499850841909	GATA2-AS1	ENST00000464242	antisense
132239	ENSG00000244306	46.642775061447	6.04973309226542	1.39264192531743	4.34406934207908	1.39867334125758e-05	0.000835862729550434	LINC01296	ENST00000614614	processed_transcript
132248	ENSG00000244313	554.499557090338	-0.391553798240245	0.179077856925062	-2.18650035779744	0.0287790185397445	0.174753543568745	RP11-425L10.1	ENST00000467930	processed_pseudogene
132249	ENSG00000244363	99.0866607620985	-0.22341175601095	0.175720544114562	-1.27140373447339	0.203585054755804	0.511853321025635	RPL7P23	ENST00000493874	processed_pseudogene
132250	ENSG00000244380	12.2189309268894	0.181912747913948	0.423182023412884	0.429868798411748	0.667291083486961	0.87122832686846	RP11-24C3.2	ENST00000438872	antisense
132252	ENSG00000244398	642.885838163679	-0.108038739882873	0.176019832176865	-0.613787313319985	0.53935588180608	0.799396404639067	RP11-466H18.1	ENST00000459748	processed_pseudogene
132253	ENSG00000244405	2252.07264453216	0.106132620252813	0.31641799771999	0.335419037531278	0.737309009039081	0.904805070976308	ETV5	ENST00000306376	protein_coding
132267	ENSG00000244459	5.44029872806778	0.166112699999068	0.744254593916189	0.223193382153009	0.823385002320335	0.940998934391484	RP11-1398P2.1	ENST00000466692	lincRNA
132268	ENSG00000244462	6298.61916812972	-0.172908496752351	0.112945965897483	-1.53089572857603	0.125795165080544	0.39652800995178	RBM12	ENST00000374114	protein_coding
132274	ENSG00000244468	10.7949474190228	2.820872458632	1.0404989189195	2.71107677993682	0.00670650947157837	0.0711458800648604	RP11-206M11.7	ENST00000489011	antisense
132275	ENSG00000244479	7.00148166900082	0.726139436721859	0.758235346346872	0.957670253992181	0.338229060867378	0.652482384193328	OR2A1-AS1	ENST00000476560	antisense
132292	ENSG00000244485	20.3266026354819	-0.581878818105742	0.358913966019813	-1.62122088632689	0.104970274940413	0.360410229024586	RPL18P13	ENST00000478088	processed_pseudogene
132293	ENSG00000244486	5101.24204761334	-0.263663409425477	0.285542300320508	-0.923377759195492	0.35581037792128	0.667046602831612	SCARF2	ENST00000622235	protein_coding
132296	ENSG00000244490	17.7987591809566	0.135622527042758	0.33210439851366	0.408373173164039	0.682999725601076	0.878823717296625	RWDD4P1	ENST00000488019	processed_pseudogene
132297	ENSG00000244491	11.6390177527524	-0.506084278560349	0.521222751341314	-0.970955848066862	0.331570265466202	0.647699896489097	RP3-508I15.18	ENST00000420118	antisense
132298	ENSG00000244509	2617.70136355677	0.461067701748805	0.471818122271909	0.97721490545692	0.328462770264362	0.644699209877519	APOBEC3C	ENST00000361441	protein_coding
132300	ENSG00000244513	43.1876080515709	-0.0296520310175015	0.266789815550305	-0.111143789189773	0.911502325072765	0.975041815243459	CTD-2013N24.2	ENST00000482368	antisense
132313	ENSG00000244527	23.4541122885483	0.130326586736023	0.271592523923502	0.479860729792148	0.631326426520554	0.852663974737778	RP11-254G11.1	ENST00000473808	processed_pseudogene
132314	ENSG00000244538	19.3288814950416	-0.136697707174134	0.304189371195478	-0.449383575227845	0.653154977701553	0.862931478154705	RP11-10G12.1	ENST00000480875	processed_pseudogene
132315	ENSG00000244558	5.30796066224291	-0.455966519993201	0.748409971907876	-0.609246986422207	0.542360740402266	0.800669383689574	KCNK15-AS1	ENST00000427598	antisense
132319	ENSG00000244560	28.8038420698084	1.1068757428253	0.282908149000945	3.91249155153041	9.13487349681482e-05	0.00354441467283424	RP4-800G7.2	ENST00000426347	processed_transcript
132325	ENSG00000244578	6.87298081514048	-1.50985228448041	0.744254972809518	-2.02867611187173	0.0424912905560853	0.21880268669785	LINC01391	ENST00000495287	lincRNA
132328	ENSG00000244582	23.1878941427079	-0.201775561865944	0.286353940844333	-0.704636930335218	0.481036209912663	0.760509481192022	RPL21P120	ENST00000482905	processed_pseudogene
132329	ENSG00000244585	7.58313416810302	0.0272811873397931	0.461811859191414	0.0590742459224839	0.952892971584702	0.990412067765268	RPL12P33	ENST00000485633	processed_pseudogene
132330	ENSG00000244586	15.0168539255051	0.604654529261399	0.597549047078326	1.01189104428802	0.311590151773857	0.630329151411637	WNT5A-AS1	ENST00000469484	antisense
132331	ENSG00000244588	4.61058488487949	-4.13664377396559	1.81433859127594	-2.2799734260497	0.0226092646037805	0.153201801160861	RAD21L1	ENST00000402452	protein_coding
132335	ENSG00000244604	6.75994751315227	-0.384229158777832	0.543374452834052	-0.707116716242044	0.479493948633499	0.759282896609766	RP11-713H12.1	ENST00000479856	processed_pseudogene
132336	ENSG00000244607	15.7274034102864	0.781504913671016	0.491495514440534	1.59005502738026	0.111822401947085	0.372810654810101	CCDC13	ENST00000479631	processed_transcript
132345	ENSG00000244617	11.1045185536533	-0.635712594680916	0.518539494947935	-1.2259675509283	0.220210886338758	0.533158272021454	ASPRV1	ENST00000320256	protein_coding
132346	ENSG00000244625	85.9519774437713	0.0391980232401487	0.314943903806775	0.124460333304935	0.900950805562428	0.971660033585368	MIATNB	ENST00000444388	lincRNA
132355	ENSG00000244627	47.4892014708085	0.430387541951872	0.27728851973114	1.55212896072718	0.120631369667125	0.387713040751167	RP3-449O17.1	ENST00000428294	processed_transcript
132365	ENSG00000244649	30.7482718539186	-1.92379581971262	1.33813883290082	-1.43766533965853	0.150529031961782	0.435631099492303	CTD-2377D24.6	ENST00000628006	lincRNA
132371	ENSG00000244675	4.85772880739197	1.22642528552439	0.855312793358642	1.4338909636888	0.151603380954541	0.437436278103657	AC108676.1	ENST00000455557	sense_overlapping
132372	ENSG00000244687	105.521225379886	0.406329800706254	0.193167229991941	2.10351310997836	0.0354209405099965	0.196597269026086	UBE2V1	ENST00000371657	protein_coding
132396	ENSG00000244694	17.1747348095517	3.18203432288236	1.87983821592658	1.69271711571941	0.0905093257768149	0.333652673839926	PTCHD4	ENST00000339488	protein_coding
132398	ENSG00000244701	15.7123717173431	0.00508646190361912	0.348363652099124	0.0146010121118256	0.988350491790927	0.999627708401254	RP5-894A10.2	ENST00000467537	antisense
132399	ENSG00000244705	77.1853067329657	-0.122964104209965	0.16926701088107	-0.726450497175503	0.467562644107931	0.751072688918714	RP11-133K1.1	ENST00000471253	processed_pseudogene
132400	ENSG00000244716	208.770738476212	-0.023583252834507	0.162207291715098	-0.145389597379684	0.884403277485364	0.965280678794836	RP11-20O24.4	ENST00000414070	processed_pseudogene
132401	ENSG00000244723	5.37551237729127	0.174981281389585	0.600038907178348	0.291616559020191	0.770579813223533	0.917293980063692	ASLP1	ENST00000428790	unprocessed_pseudogene
132402	ENSG00000244731	24.9279445869425	-0.295845608649937	0.445786561094631	-0.663648558456958	0.506915270656221	0.778485111301939	C4A	ENST00000428956	protein_coding
132419	ENSG00000244733	4.82152717683288	0.898246471349896	0.685967360347387	1.30945949220529	0.190378750617248	0.493827880489447	RP11-506M13.3	ENST00000482985	lincRNA
132420	ENSG00000244734	3.76186161680984	0.169973237452249	1.99685780912862	0.0851203509209408	0.932165711327281	0.981673707869687	HBB	ENST00000335295	protein_coding
132425	ENSG00000244752	3.43223632934491	1.11220574333258	1.36991564289811	0.811879000797211	0.416861065011876	0.71482986190161	CRYBB2	ENST00000398215	protein_coding
132426	ENSG00000244754	1814.51855314153	0.147592164434084	0.123902018785369	1.19120064290278	0.233574827233018	0.549974859242335	N4BP2L2	ENST00000380121	processed_transcript
132441	ENSG00000244879	922.030550056447	0.866637157591582	0.329497032220655	2.63018198297828	0.00853391718698275	0.0824200246796357	GABPB1-AS1	ENST00000619314	antisense
132448	ENSG00000244921	35.8363271499388	0.243581599790574	0.287572537173474	0.847026639555768	0.39698027307953	0.700109320028938	MTCYBP18	ENST00000501056	processed_pseudogene
132449	ENSG00000244945	28.5690578747385	1.17644807866405	0.401606061731332	2.92935837071872	0.00339662563559159	0.0459302350245868	RP11-1379J22.2	ENST00000500262	antisense
132450	ENSG00000244952	6.70377605338257	0.121145328934838	0.634841756687526	0.190827600199063	0.848660664190017	0.952475205625606	RP11-1000B6.5	ENST00000500941	lincRNA
132451	ENSG00000244968	33.9236400608736	0.333412613828064	0.336146890307952	0.991865828425833	0.321262980396225	0.63895085820794	LIFR-AS1	ENST00000500733	antisense
132454	ENSG00000245025	103.571431304873	0.289712204204372	0.236306032632437	1.22600426648864	0.220197069492707	0.533158272021454	RP11-875O11.1	ENST00000523884	antisense
132456	ENSG00000245060	173.901410898209	0.335462971780721	0.244047992309662	1.37457787956341	0.169262350375301	0.463758851653544	LINC00847	ENST00000501855	lincRNA
132461	ENSG00000245067	22.1920313695977	3.57039184350131	1.61672033083613	2.20841649319446	0.0272152531146705	0.168908859961185	IGFBP7-AS1	ENST00000499667	antisense
132464	ENSG00000245105	8.46485432231889	-1.65365933922978	1.04725796257842	-1.57903725569043	0.114327511904481	0.377687164182469	A2M-AS1	ENST00000499762	antisense
132465	ENSG00000245112	67.9874935610195	0.151680425104656	0.263734373562378	0.575125733729134	0.565206265100667	0.814511861971716	SMARCA5-AS1	ENST00000500800	antisense
132466	ENSG00000245146	62.0143420004679	1.11224932299439	0.363765605254489	3.05759892339537	0.00223117984331016	0.034449284309546	LINC01024	ENST00000523452	antisense
132473	ENSG00000245148	4.99714578938488	-2.01016774433067	0.823654840794154	-2.44054626376323	0.0146650674182124	0.117244243937355	ARAP1-AS2	ENST00000500163	antisense
132474	ENSG00000245149	43.0614062469535	0.0795662328034545	0.316555749079038	0.251349827115565	0.801543654844227	0.930845684536722	RNF139-AS1	ENST00000499418	lincRNA
132477	ENSG00000245156	39.0629669226069	-0.0914188940825959	0.305495910808075	-0.299247521319619	0.764751192758276	0.915166156469103	RP11-867G23.3	ENST00000501708	lincRNA
132478	ENSG00000245205	129.096914089466	-0.203824256981501	0.160206313288815	-1.27226107883809	0.203280372486193	0.511463094580545	EEF1A1P4	ENST00000359165	processed_pseudogene
132479	ENSG00000245213	22.9774049349505	-0.912734137946899	0.604313647145567	-1.51036492764665	0.130950332739033	0.405770626321121	RP11-10K16.1	ENST00000500914	antisense
132482	ENSG00000245248	71.1372772107573	-0.980446504970648	0.288390644887086	-3.39971674654885	0.000674556928254202	0.0147784294851944	USP2-AS1	ENST00000577297	antisense
132487	ENSG00000245261	6.39955006570428	-0.599902199706567	0.60567588996558	-0.990467359928524	0.321945735355188	0.639197171505307	RP3-330M21.5	ENST00000500590	antisense
132488	ENSG00000245275	14.8559460179307	0.403351119799689	0.343977202937097	1.17261003448955	0.240952223573926	0.557737378728913	SAP30L-AS1	ENST00000519727	antisense
132492	ENSG00000245281	9.10656903700491	0.23343272552034	0.409787418278019	0.569643466608261	0.568919540944048	0.816908162842572	CTD-2547L16.1	ENST00000505114	antisense
132497	ENSG00000245293	7.30257467855651	-0.749043391871258	0.670426017802861	-1.11726480175403	0.263881120486874	0.582872701045511	RP11-286E11.1	ENST00000499098	antisense
132499	ENSG00000245317	26.4165400929148	-0.261554675764878	0.376595956360698	-0.694523324924828	0.487354078367737	0.764931712675869	CTC-241N9.1	ENST00000499601	lincRNA
132500	ENSG00000245322	33.1289843396431	0.108474453994217	0.307087652420283	0.353236130268626	0.723911423477438	0.897964910952768	RP11-15B17.1	ENST00000514624	antisense
132504	ENSG00000245385	23.1596310825068	-0.34157547623751	0.337389308633455	-1.01240752891967	0.311343239997581	0.630143223103976	RP11-334E6.10	ENST00000501918	antisense
132505	ENSG00000245498	27.8965272876993	0.430561610294345	0.372328328676239	1.15640303767684	0.24751633966438	0.566364482817473	RP11-677M14.7	ENST00000499143	antisense
132507	ENSG00000245522	103.544830791881	0.245181948790754	0.366340880566019	0.669272695998143	0.503321540724623	0.776456304829309	RP11-540A21.2	ENST00000500698	lincRNA
132509	ENSG00000245532	2856.94565059272	0.685700872161271	0.255886079322533	2.67971151059365	0.00736856347115725	0.0753002887207387	NEAT1	ENST00000499732	lincRNA
132515	ENSG00000245552	3.62241219677689	-3.62997590357153	1.6516766837345	-2.19775210204217	0.0279667764330906	0.171907779480432	RP11-712B9.2	ENST00000501356	antisense
132523	ENSG00000245556	331.641635968238	0.26408150610272	0.334127965453178	0.790360381073001	0.429317333018053	0.724304666134755	SCAMP1-AS1	ENST00000513755	lincRNA
132525	ENSG00000245571	181.82356256418	0.152587374789696	0.324780999527105	0.469816199260024	0.638486339794744	0.855215965452691	AP001258.4	ENST00000501817	lincRNA
132529	ENSG00000245573	18.2851073028207	0.181036239012898	0.422793532707409	0.428190653375445	0.668512320557324	0.871822370508401	BDNF-AS	ENST00000530686	antisense
132538	ENSG00000245614	27.1656119808999	0.378203324597251	0.512278962771066	0.738276119228942	0.460346675184824	0.746714064539044	DDX11-AS1	ENST00000500527	antisense
132541	ENSG00000245648	4.81408775710219	0.500538976737594	1.1371147700533	0.44018333937755	0.659804325509852	0.867198281980474	RP11-277P12.20	ENST00000500682	antisense
132542	ENSG00000245680	350.468408874166	-0.320816948478856	0.222398005121696	-1.44253518957288	0.149151451818426	0.433803479034961	ZNF585B	ENST00000532828	protein_coding
132551	ENSG00000245685	4.0381181919646	1.74420149422299	0.640421894452215	2.72351946323587	0.00645904096480825	0.0692799770187955	AF146191.4	ENST00000506276	lincRNA
132555	ENSG00000245694	471.025739006777	-0.186702709467664	0.198340660753131	-0.941323421827499	0.34653914352557	0.659545912083205	CRNDE	ENST00000635991	lincRNA
132569	ENSG00000245748	14.2462798708445	0.0160330065920831	0.451356084744323	0.0355218576507397	0.971663617487157	0.997459556284118	RP11-367J11.2	ENST00000500031	antisense
132570	ENSG00000245768	12.5406961381824	-0.245935119416941	0.453302913023355	-0.54254034631423	0.587446321113026	0.827929951063077	RP11-410D17.2	ENST00000568134	lincRNA
132573	ENSG00000245812	56.3515294621584	-0.011494330387314	0.278303413497407	-0.0413014351597994	0.967055588956142	0.996386268681359	RP11-175K6.1	ENST00000517335	lincRNA
132576	ENSG00000245848	12.6750477591839	0.678190482660162	0.583504663587338	1.16227088656105	0.245125448538365	0.563060954500789	CEBPA	ENST00000498907	protein_coding
132577	ENSG00000245849	58.818712740957	0.570699166228846	0.238437699936331	2.39349384087012	0.016688761523597	0.127139523873466	RAD51-AS1	ENST00000533146	antisense
132580	ENSG00000245904	17.264059869672	-0.50402770517382	0.551364546491019	-0.914146018966111	0.360640124319379	0.670422699996014	RP11-796E2.4	ENST00000501008	antisense
132583	ENSG00000245910	1131.96617107017	-0.304667074344745	0.160153277956694	-1.90234679072337	0.0571258323346878	0.257491128608522	SNHG6	ENST00000520348	lincRNA
132588	ENSG00000245937	614.314688131592	-0.0578492424821204	0.166192045861252	-0.348086710060821	0.727775064812644	0.90019094782749	LINC01184	ENST00000499346	lincRNA
132599	ENSG00000245958	220.481713222892	0.16983880084269	0.212802435939985	0.798105529631193	0.424809252821996	0.720825480338546	RP11-33B1.1	ENST00000511950	processed_transcript
132612	ENSG00000245970	70.0731293702924	-0.472485012165548	0.322117257564926	-1.46681061343109	0.142427581697332	0.423512348176068	KB-1208A12.3	ENST00000501016	antisense
132613	ENSG00000245975	9.5789606322312	-0.0521208997015772	0.609509635627087	-0.0855128395926887	0.931853688342181	0.981673707869687	RP11-30K9.6	ENST00000500929	lincRNA
132614	ENSG00000246067	199.727848477482	0.141110542946039	0.235567049900199	0.599024961283093	0.54915623929078	0.804214217064799	RAB30-AS1	ENST00000501011	lincRNA
132622	ENSG00000246082	12.5759478996409	-4.25389676254302	1.12158082107637	-3.79276881576899	0.000148976839782451	0.00510364288388481	NUDT16P1	ENST00000499077	processed_transcript
132625	ENSG00000246089	136.891088459624	0.698270555404123	0.213312138305842	3.27346845308427	0.00106236248671751	0.0202083700612205	RP11-115C21.2	ENST00000500118	antisense
132628	ENSG00000246090	16.105186955757	-1.16409052879676	0.559748736370183	-2.07966620227777	0.0375561601459205	0.203778872479025	RP11-696N14.1	ENST00000500358	antisense
132635	ENSG00000246095	1.13405489537325	-0.981871630310959	2.63389378139328	-0.372783305555916	0.709309728933586	0.890268333718988	LINC01096	ENST00000503938	lincRNA
132637	ENSG00000246100	3.18001620715597	-2.28306707645719	2.10918407992242	-1.08244088232506	0.279056670689837	0.598984856152964	LINC00900	ENST00000499809	lincRNA
132643	ENSG00000246130	4.27512077682124	1.63204975633988	0.839555371420949	1.94394534523391	0.0519020422650326	0.244551147019253	RP11-875O11.2	ENST00000501897	antisense
132644	ENSG00000246145	3.68630074872863	-0.864987332462287	0.817994492709585	-1.05744884613714	0.290306788832671	0.610342889798384	RRS1-AS1	ENST00000499642	lincRNA
132645	ENSG00000246174	45.3013906959339	1.65565857708117	0.365389538144115	4.5312150574715	5.86453994783068e-06	0.000423707505512073	KCTD21-AS1	ENST00000532831	antisense
132652	ENSG00000246203	19.0559513415181	1.69713997525622	0.421990184110337	4.02175225671237	5.7766798580962e-05	0.00254671087022708	RP11-29H23.5	ENST00000500626	unprocessed_pseudogene
132653	ENSG00000246263	9.13673667859728	0.65053747993815	0.412722552188688	1.57621015979941	0.114977377872382	0.378983194047252	UBR5-AS1	ENST00000520820	antisense
132655	ENSG00000246273	180.310986599954	-0.162843475178609	0.326946513232505	-0.498073747808422	0.618432063196817	0.846239338781397	SBF2-AS1	ENST00000498905	antisense
132661	ENSG00000246283	25.8795356914025	-0.104682285826697	0.285506289166671	-0.366654920745323	0.7138764360923	0.892667111077579	CTD-2036P10.3	ENST00000567456	lincRNA
132663	ENSG00000246308	9.76865916712675	-0.164215466828291	0.411523999425198	-0.399042260129815	0.689862065802091	0.88187147157941	RP11-685M7.3	ENST00000499765	antisense
132664	ENSG00000246323	9.03999470411748	-0.943277571490801	0.511132293659629	-1.84546659092322	0.0649696940918804	0.27607307894385	RP11-325L7.1	ENST00000500267	antisense
132665	ENSG00000246334	19.5216395272039	-1.08998868516746	0.405356004043998	-2.68896642529846	0.00716736276338392	0.074136233329084	PRR7-AS1	ENST00000425316	antisense
132669	ENSG00000246339	5.80478216441098	0.984672326956286	0.517382117972767	1.90318198629377	0.0570168028357685	0.257198642562933	EXTL3-AS1	ENST00000501224	antisense
132673	ENSG00000246430	18.8392895693416	-4.37954576635268	1.32418755085593	-3.30734552180455	0.000941846425094146	0.0187445735332798	LINC00968	ENST00000519144	lincRNA
132680	ENSG00000246465	4.54831341825405	1.23990413219645	0.859762854462871	1.44214666376935	0.149261003297325	0.434004760770191	RP11-57A19.2	ENST00000501520	lincRNA
132681	ENSG00000246523	8.85530174302002	0.464965121089955	0.684473322839843	0.679303495950491	0.496945581810214	0.7723244417442	RP11-736K20.6	ENST00000499504	lincRNA
132683	ENSG00000246548	3.10339946263795	-2.02241477816447	1.62131159225651	-1.24739426265972	0.21225296922606	0.523617381921003	RP11-7F17.5	ENST00000500215	lincRNA
132684	ENSG00000246560	41.5171391095632	0.109552103784124	0.249167107047648	0.439673218035055	0.660173802629974	0.86746345750817	RP11-10L12.4	ENST00000501133	antisense
132685	ENSG00000246582	28.8656691709711	-1.33350085848179	0.596507982045946	-2.23551217857647	0.0253837429959756	0.162676749125832	RP11-1149O23.3	ENST00000517774	antisense
132688	ENSG00000246596	87.3233983253854	0.373523432085363	0.200775940240879	1.86039936676293	0.0628290442196635	0.270537287061076	RP11-1277A3.2	ENST00000499314	processed_transcript
132691	ENSG00000246640	8.65580030592364	0.668687957774735	0.654723371738033	1.02132898662168	0.307098597554456	0.625980759961296	RP11-1094H24.4	ENST00000499842	lincRNA
132692	ENSG00000246662	4.56691634697824	-0.135199681243862	0.58932025587487	-0.229416314637196	0.818545357032624	0.938509103133653	LINC00535	ENST00000520513	antisense
132696	ENSG00000246695	345.362021037698	0.277186553387774	0.214132389361457	1.2944634588646	0.195505383269879	0.500976636596436	RASSF8-AS1	ENST00000545729	antisense
132705	ENSG00000246705	1279.10726469206	0.111147878128921	0.221998665024594	0.500669128422945	0.616604002460197	0.845482377879457	H2AFJ	ENST00000544848	protein_coding
132708	ENSG00000246731	9.6746617016004	1.02714406537442	0.454813547847697	2.25838493649794	0.0239216710332682	0.157937590534515	MGC16275	ENST00000499670	antisense
132711	ENSG00000246763	70.6207149885351	-0.959760572838195	0.268736173604935	-3.57138586876334	0.000355097282664201	0.00930262192020258	RGMB-AS1	ENST00000501938	antisense
132716	ENSG00000246777	43.6491541644311	0.444646371716088	0.364957236444863	1.21835198021416	0.223090244831108	0.536746798839942	RP11-61A14.4	ENST00000501143	lincRNA
132717	ENSG00000246792	4.89748108682863	0.306223182864183	0.633573646036429	0.483326894639453	0.628863646714833	0.851064508738939	RP11-68L18.1	ENST00000501194	antisense
132720	ENSG00000246859	24.9841018703215	0.799687774848149	0.381273843476557	2.09741053190636	0.0359572495739519	0.198304093138683	STARD4-AS1	ENST00000500779	antisense
132722	ENSG00000246877	11.706742250325	1.19759271590617	0.418746671916839	2.85994563353571	0.0042371363997055	0.0525404913563483	DNM1P35	ENST00000501931	antisense
132723	ENSG00000246889	50.631499601364	0.192769136178018	0.202675437607321	0.951122338521864	0.341542276119472	0.654733132618456	AP000487.5	ENST00000530690	antisense
132726	ENSG00000246898	13.4488454900001	1.91931818678589	0.600790839178932	3.1946528835375	0.00139999112484407	0.0245842913975272	LINC00920	ENST00000499966	lincRNA
132727	ENSG00000246922	87.5787219073072	0.306760982551335	0.221443291374699	1.38528008975567	0.16596683936889	0.458534812146179	UBAP1L	ENST00000559089	protein_coding
132731	ENSG00000246982	7.78546019377679	-0.318022835360314	0.617611907690325	-0.514923419384221	0.606606534889999	0.840018858884104	RP1-179N16.6	ENST00000526611	antisense
132733	ENSG00000246985	24.5822801701731	-3.3628730011977	1.05461249214734	-3.18872858631745	0.00142899978915464	0.0248733830613859	SOCS2-AS1	ENST00000499137	antisense
132737	ENSG00000247049	6.8566852814725	-0.0163908528485616	0.556618963450526	-0.0294471692932511	0.976507953442973	0.998459774267959	CTC-338M12.7	ENST00000499096	antisense
132738	ENSG00000247077	5312.0270415658	-0.205723711912669	0.12172495455364	-1.69007014762953	0.0910145352435586	0.334772903270631	PGAM5	ENST00000317555	protein_coding
132742	ENSG00000247081	60.2196428114773	-0.929833117881333	0.28452496015127	-3.26801949954401	0.00108302903614826	0.0205469900208939	BAALC-AS1	ENST00000521102	antisense
132752	ENSG00000247092	383.453471018312	0.243465985826599	0.292532006570217	0.832271274111535	0.405255841096925	0.705622706811204	SNHG10	ENST00000500370	antisense
132756	ENSG00000247095	133.954054664041	-0.730240528389194	0.768019746771456	-0.950809574179471	0.341701051504259	0.654733132618456	MIR210HG	ENST00000500447	lincRNA
132760	ENSG00000247121	64.8146583462741	0.545656286964232	0.387118830363336	1.40953176173863	0.158677988545408	0.447143954885873	CTD-2260A17.2	ENST00000501338	antisense
132764	ENSG00000247134	51.1685357999906	1.75176195344223	1.10908707981992	1.57946295229285	0.114229907745522	0.377502647501869	RP11-11N9.4	ENST00000520819	lincRNA
132766	ENSG00000247137	62.6814152172795	0.476112556078753	0.248426968011513	1.91650914508078	0.0553003202907568	0.252865269019201	RP11-727A23.5	ENST00000602381	lincRNA
132775	ENSG00000247151	7.33423054635913	-0.124745630934923	0.646435101206913	-0.192974717341338	0.846978768551952	0.951634699531371	CSTF3-AS1	ENST00000531870	antisense
132777	ENSG00000247157	3.76292277558253	-1.12062440998456	0.860398035321583	-1.30244882482293	0.192763001216816	0.497433514235167	LINC01252	ENST00000499291	lincRNA
132780	ENSG00000247228	14.9076243107665	0.0917103538910671	0.494183991173051	0.185579370293588	0.852774632644287	0.95366428145905	RP11-296I10.3	ENST00000566989	antisense
132782	ENSG00000247240	126.357434446178	0.0889694267050544	0.202665377034692	0.438996675242781	0.660663945409428	0.867747415216614	UBL7-AS1	ENST00000564137	antisense
132787	ENSG00000247271	97.4318690544888	0.281570186543516	0.281739578323265	0.999398764700522	0.317601558013469	0.635203116026938	ZBED5-AS1	ENST00000501079	antisense
132790	ENSG00000247311	5.23544240327454	0.999151860698395	0.798333524895127	1.25154691559477	0.210735008106839	0.521660679370674	CTC-441N14.2	ENST00000504829	antisense
132791	ENSG00000247315	1460.29866128745	0.15907617678529	0.111371634675505	1.42833655309791	0.15319501153513	0.440150528842044	ZCCHC3	ENST00000500893	protein_coding
132792	ENSG00000247317	57.8477364396208	-0.182140792736011	0.62708055708375	-0.290458364046654	0.771465599066428	0.917739059901306	RP11-273G15.2	ENST00000517833	lincRNA
132797	ENSG00000247363	5.30828390754934	0.292560052458705	0.588594150064538	0.49704886198177	0.61915459503456	0.846820849178227	RP11-637A17.2	ENST00000500695	lincRNA
132800	ENSG00000247373	91.4282926659494	0.157614539245086	0.249578488974744	0.631522932495337	0.52769865957953	0.792302949416848	RP11-486O12.2	ENST00000498967	lincRNA
132801	ENSG00000247400	45.0627204103726	0.616266123044242	0.285597657913088	2.15781224379572	0.0309424325580838	0.1823948997857	DNAJC3-AS1	ENST00000606011	lincRNA
132803	ENSG00000247473	7.65861287954589	-0.605980604090978	0.557699654706865	-1.08657159633619	0.277226183496848	0.5968140671754	CARS-AS1	ENST00000499962	antisense
132805	ENSG00000247498	18.8258667198882	-1.57623699374945	0.979903594063775	-1.60856333551407	0.10771185674576	0.365795246413305	RP11-392P7.6	ENST00000545914	antisense
132814	ENSG00000247516	88.8813138123451	0.132156313049166	0.410477519344911	0.321957492970812	0.747484896977771	0.909375145531541	MIR4458HG	ENST00000605918	lincRNA
132818	ENSG00000247556	2567.89092917242	0.280028127872539	0.151205186111645	1.85197436062659	0.0640295047372807	0.27331959621386	OIP5-AS1	ENST00000558457	retained_intron
132828	ENSG00000247570	7.98888979514339	-2.07057576754121	0.827758133096184	-2.50142606246143	0.0123694267762009	0.105184129511141	SDCBPP2	ENST00000424643	processed_pseudogene
132829	ENSG00000247572	208.540530474886	0.315367486854684	0.222339038253197	1.4184080732397	0.156071659948044	0.443967432516492	CKMT2-AS1	ENST00000503483	antisense
132836	ENSG00000247595	25.8887511135182	0.508328040684654	0.313046708500009	1.62380892972922	0.104416593659675	0.358967496962967	SPTY2D1-AS1	ENST00000636313	processed_transcript
132843	ENSG00000247596	2607.00877294435	-0.0119449888622015	0.121559851637509	-0.0982642599615987	0.921722457214435	0.978287774429628	TWF2	ENST00000305533	protein_coding
132846	ENSG00000247626	481.097685843968	-0.0598178478304338	0.190750050045432	-0.313592829025138	0.753830306615097	0.911930607968808	2002-03-01	ENST00000282276	protein_coding
132847	ENSG00000247627	359.731759438841	-0.304233305518516	0.29008005777311	-1.04879083331015	0.29427439733218	0.61414754724328	MTND4P12	ENST00000498999	processed_pseudogene
132848	ENSG00000247675	36.0880595691091	0.215245913816792	0.27842252718845	0.773090870161895	0.439468603916723	0.731501390479261	LRP4-AS1	ENST00000531719	antisense
132850	ENSG00000247679	53.6658203403595	0.144170298681897	0.260992800303666	0.552391861055763	0.580679905653966	0.823788162890829	RP11-1277A3.1	ENST00000499900	antisense
132851	ENSG00000247708	44.3446218572737	-0.204522442538367	0.353233004806247	-0.579001508226986	0.562588155497603	0.812413156122819	STX18-AS1	ENST00000499430	antisense
132858	ENSG00000247728	19.3399457061454	-0.166831631264806	0.342730390357845	-0.486772215007304	0.626419762587835	0.849788433842909	RP11-932O9.7	ENST00000501830	antisense
132859	ENSG00000247735	41.639651147076	0.435812332970288	0.247447291341935	1.76123299069805	0.0781989763674631	0.306088298242312	CTD-2574D22.2	ENST00000450909	antisense
132860	ENSG00000247746	75.5832014244366	-0.00336064817032909	0.308361749985709	-0.0108983950521906	0.99130451098514	0.999627708401254	USP51	ENST00000500968	protein_coding
132862	ENSG00000247796	136.416589883184	0.339986742592586	0.295060678344105	1.15226042487467	0.249214074159877	0.567784715021754	CTD-2366F13.1	ENST00000502171	antisense
132865	ENSG00000247809	51.0080272216127	1.84339912273324	0.752797822189727	2.44873067960158	0.0143360597609001	0.115775521657659	NR2F2-AS1	ENST00000616912	antisense
132880	ENSG00000247828	163.811481521782	0.334337716349627	0.152234971437945	2.19619521842858	0.0280779734795183	0.172270677243353	TMEM161B-AS1	ENST00000513011	antisense
132893	ENSG00000247853	20.7723829118575	0.513947350500128	0.305610356767469	1.68170789739033	0.0926254958886445	0.338269380164369	RP5-940J5.6	ENST00000501075	antisense
132894	ENSG00000247877	5.14663065039543	0.198239585585479	0.604491833925314	0.327944191236125	0.742953859943614	0.907002743058525	CTD-2001C12.1	ENST00000499025	lincRNA
132896	ENSG00000247934	27.6081459591527	0.777642409643731	0.400931176289553	1.93959077176407	0.0524294432723758	0.245583941337229	RP11-967K21.1	ENST00000473753	antisense
132898	ENSG00000247950	16.9026932237201	1.35111703516462	0.300021867659462	4.50339518817408	6.68763575397901e-06	0.000465623934016519	SEC24B-AS1	ENST00000499713	antisense
132902	ENSG00000247970	5.19626888464115	-0.489010873777231	0.732423464557484	-0.667661397321127	0.504349756431704	0.777146531219093	RP11-543C4.1	ENST00000502101	lincRNA
132903	ENSG00000247982	22.8751543686914	0.467774032609853	0.35599786840104	1.31397986934825	0.188852978742344	0.491648473458711	LINC00926	ENST00000620766	lincRNA
132907	ENSG00000247993	33.1179884870809	-0.719052132441947	0.446933050741997	-1.60885871216769	0.107647239301593	0.3656912531714	FOXD1-AS1	ENST00000514661	lincRNA
132908	ENSG00000248008	412.873278497226	-0.231451698720167	0.157097297772043	-1.47330159081422	0.140669731942983	0.420562619930702	NRAV	ENST00000500741	antisense
132909	ENSG00000248015	61.2745378779743	0.437185660116632	0.304154510073677	1.43738016579379	0.150610001407052	0.435735360716393	AC005329.7	ENST00000501448	antisense
132912	ENSG00000248019	48.444071304358	-0.475054718023806	0.306208117610004	-1.55141124844002	0.120803161285853	0.387846472452446	FAM13A-AS1	ENST00000500765	antisense
132914	ENSG00000248049	190.561216911177	0.687829943372367	0.271744248804012	2.53116651557342	0.0113683864397823	0.0995844730722626	UBA6-AS1	ENST00000498917	antisense
132921	ENSG00000248079	4.39083670508799	0.210170743404463	0.737876979034572	0.284831685194254	0.77577309598247	0.919604166580341	DPH6-AS1	ENST00000501169	lincRNA
132924	ENSG00000248092	331.144956606813	0.196767792448388	0.259015893621203	0.759674588680457	0.447449121854375	0.737713265964826	NNT-AS1	ENST00000513560	antisense
132930	ENSG00000248098	100.872564928338	-0.599457039031204	0.181993118962944	-3.293844528008	0.000988271448232373	0.0192937131917162	BCKDHA	ENST00000269980	protein_coding
132938	ENSG00000248113	31.7618670566838	-0.415635649718593	0.255719725769305	-1.62535623119491	0.104086676288323	0.358463383010564	RP11-791G16.4	ENST00000506227	processed_pseudogene
132939	ENSG00000248121	233.953779503736	-0.0436705884371026	0.164738469800779	-0.265090409604473	0.790939815159931	0.925753723048297	SMURF2P1	ENST00000579301	processed_transcript
132941	ENSG00000248124	130.425732545573	0.272204613721386	0.281697123208973	0.96630242659402	0.333892872179925	0.648669970388199	RRN3P1	ENST00000514813	processed_transcript
132945	ENSG00000248155	6.13934259674487	0.625151056315001	0.512131494081375	1.22068465528829	0.222205439830321	0.535723272563694	WI2-89927D4.1	ENST00000511554	unprocessed_pseudogene
132946	ENSG00000248159	21.0793997312333	-0.38924601695704	0.600816421758591	-0.647861814125713	0.517074330652905	0.784844635296786	HSPA8P11	ENST00000508840	processed_pseudogene
132947	ENSG00000248161	9.7070475802583	0.507195807230669	0.567173317204152	0.894251883588003	0.371187137941751	0.679231103655595	RP11-499E18.1	ENST00000502883	lincRNA
[truncated: 23,207,640 more chars]
